# Stability of Dynamic Radiomics Features in Cardiac MRI

**DOI:** 10.1101/2025.04.18.25326051

**Authors:** Mike D. Klaus, Fabian Laqua, Bettina Baeßler, Markus J. Ankenbrand

## Abstract

**Background:** Radiomic studies on cardiac MR mainly focus on images from distinct time points rather than considering the system’s dynamic nature. Recent studies have shown that radiomic features exhibit considerable variation across the cardiac cycle and that dynamic features can improve classification accuracy in downstream tasks. However, it is unclear whether the dynamic temporal evolution of radiomic features is sufficiently stable in the presence of noise.

**Purpose:** In this work, we evaluate the stability of radiomic feature curves of cine CMR images under noise.

**Methods:** We extracted over 800 radiomic features from all time points of cine CMR images of 35 subjects from three cohorts with various levels of artificially added noise. The stability of feature curves is evaluated based on pairwise normalized mean squared errors, and features are ranked by their stability.

**Results:** Features exhibit a varying degree of stability, but stability is consistent across subjects. Besides generally stable and unstable features, some features are stable within the same noise level but unstable otherwise.

**Conclusion:** Some radiomic feature curves remain stable under noise while showing variability over the cardiac cycle. These features are promising candidates for improving models using dynamic rather than static feature values.

## Supplemental Table 1 for "Stability of Dynamic Radiomics Features in Cardiac MRI"

Feature_name	mean_mae	sd	rank	mean_within_mae	within_sd	within_rank
wavelet-LLH_firstorder_Energy	9.668321195294438e-18	2.47458163150324e-17	1	7.980554048291396e-18	2.0380468027822832e-17	1
wavelet-LLH_firstorder_TotalEnergy	7.661102163341607e-18	1.813541289899605e-17	1	6.209450942846961e-18	1.4634689730886308e-17	1
wavelet-LHH_firstorder_Energy	0	0	1	0	0	1
wavelet-LHH_firstorder_TotalEnergy	0	0	1	0	0	1
wavelet-HLH_firstorder_Energy	0	0	1	0	0	1
wavelet-HLH_firstorder_TotalEnergy	0	0	1	0	0	1
wavelet-HHH_firstorder_Energy	0	0	1	0	0	1
wavelet-HHH_firstorder_TotalEnergy	0	0	1	0	0	1
wavelet-HHH_gldm_GrayLevelNonUniformity	0.02238924505066023	0.01083723089056278	3	0.022592672176029185	0.011215217490220352	4
original_firstorder_Energy	0.059841281256337794	0.07368483558301998	6	0.03136865264840079	0.015974120035746824	5
original_firstorder_TotalEnergy	0.059841281256337794	0.07368483558302	5	0.03136865264840079	0.015974120035746824	5
wavelet-LHL_firstorder_TotalEnergy	0.06780582159082144	0.03853874136265362	12	0.06175453317953616	0.035836135919756595	17
wavelet-LHL_firstorder_Energy	0.06780582159082144	0.03853874136265361	11	0.06175453317953615	0.03583613591975658	17
wavelet-LLL_firstorder_Energy	0.09448648607357052	0.12908599574601276	12	0.04532636458780339	0.031076759339325768	9
wavelet-LLL_firstorder_TotalEnergy	0.09448648607357052	0.12908599574601276	12	0.04532636458780339	0.031076759339325764	9
wavelet-HHL_firstorder_Energy	0.050641116172352445	0.03340668061655608	6	0.03140029515158032	0.015878738424740784	5
wavelet-HHL_firstorder_TotalEnergy	0.050641116172352445	0.03340668061655607	6	0.03140029515158032	0.015878738424740788	6
wavelet-HLL_firstorder_TotalEnergy	0.10011563297480368	0.09111714947008806	17	0.07762790530712355	0.05177117151597558	24
wavelet-HLL_firstorder_Energy	0.10011563297480368	0.09111714947008806	16	0.07762790530712353	0.0517711715159756	25
wavelet-LLL_firstorder_Mean	0.25470329038140893	0.9326460279670974	21	0.0668521505464185	0.05090753436747641	14
wavelet-LLL_firstorder_RootMeanSquared	0.2377772550747288	0.8270413190200944	22	0.06346307838437494	0.040884914732437924	13
original_firstorder_Mean	0.35584323336454876	1.5445300269416136	20	0.07274175899608364	0.06726467714153583	16
wavelet-HLL_firstorder_RootMeanSquared	0.12626381346048804	0.18357071940434902	19	0.08586232788368485	0.07184323625172451	25
original_firstorder_RootMeanSquared	0.32663167651186015	1.3871037604413456	17	0.07155982338924273	0.06170755054938045	15
wavelet-LLH_gldm_LargeDependenceHighGrayLevelEmphasis	0.17002681592666333	0.09719564144284285	92	0.16117922783646757	0.09670667587863462	147
wavelet-LLH_glrlm_LongRunHighGrayLevelEmphasis	0.1596789700921231	0.07261775498016541	65	0.14724587988453283	0.07170032379377049	105
wavelet-LLH_firstorder_Mean	0.20908291004403662	0.38955479597352144	61	0.12737613800763598	0.07742341929745135	73
wavelet-HLL_firstorder_Mean	0.1263560984390798	0.10556881080489015	34	0.09388068425477511	0.08080578864364173	30
wavelet-LLH_glcm_Autocorrelation	0.21675598473551655	0.1365432627069415	141	0.20672078239568342	0.1333164278468177	232
wavelet-LLL_firstorder_Median	0.21347765504996605	0.6230960080602325	27	0.09058545653836156	0.079850005830248	29
original_firstorder_Median	0.6330280745765894	3.0440973384984633	26	0.12570668241746438	0.18686791410659245	32
wavelet-LLH_glcm_JointAverage	0.217752078947639	0.14618985924675137	125	0.2078032693991997	0.1422788313063667	213
wavelet-LLH_gldm_LowGrayLevelEmphasis	0.21243291869973416	0.13744437698328518	129	0.20289241456873972	0.13385770421742155	210
wavelet-LLH_gldm_HighGrayLevelEmphasis	0.21243291869973413	0.1374443769832851	129	0.20289241456873972	0.1338577042174215	210
wavelet-LLL_glcm_DifferenceVariance	0.14434973550047375	0.16043970449838835	34	0.0868128648268029	0.060689751012350315	32
wavelet-LLH_glcm_ClusterShade	0.3114478652986829	0.26220999537996087	195	0.28144229667240517	0.21044563132364424	261
wavelet-LHH_gldm_GrayLevelNonUniformity	0.13879192210320324	0.09570155871396441	42	0.11022496792473895	0.062352250971432883	58
wavelet-LLL_glcm_Correlation	0.14433967765358818	0.06500075199655972	57	0.138249317522334	0.060367113653605364	111
wavelet-LLH_glrlm_RunEntropy	0.20125787024203648	0.07754121684745312	130	0.1896760131369592	0.06626407513312813	242
wavelet-LLL_firstorder_90Percentile	0.1884453763492782	0.33247739281293326	58	0.10976635269797633	0.046316367409865875	73
wavelet-LLH_firstorder_Median	0.22682355568721102	0.42405134796797134	63	0.14712990037540838	0.10501748910383428	99
wavelet-LLH_glszm_LargeAreaHighGrayLevelEmphasis	0.2727899550415957	0.1387094898764468	198	0.2537909769225293	0.13199244720758835	304
wavelet-LLH_glrlm_HighGrayLevelRunEmphasis	0.22780370341197131	0.11987879488072821	186	0.21665071770742747	0.11961783346757947	235
wavelet-LLH_glrlm_LowGrayLevelRunEmphasis	0.22780370341197134	0.1198787948807282	186	0.2166507177074275	0.11961783346757944	235
wavelet-LLH_firstorder_90Percentile	0.25122909933305765	0.24115872347282125	135	0.20194104615991376	0.08262684385454798	198
wavelet-LLH_glcm_Imc1	0.3291278757132848	0.16895400543613925	348	0.3208947068991834	0.16660102322949846	440
wavelet-LLL_glcm_Contrast	0.13120763480536388	0.19625108301819028	21	0.07485256933067727	0.061935587162740016	21
wavelet-HHH_glrlm_GrayLevelNonUniformity	0.13362026119875298	0.047865044799904805	49	0.11626717524842567	0.039460901624132065	74
wavelet-LLL_firstorder_10Percentile	0.39308088205408914	1.3100503604187768	60	0.13915504053032507	0.1568089854464413	65
wavelet-LLH_glrlm_LongRunEmphasis	0.125218750395489	0.039394045909686176	45	0.10871332178005738	0.03059132440799862	62
wavelet-LLH_gldm_GrayLevelNonUniformity	0.0994961017323003	0.03590303870767514	31	0.08654188648356516	0.024033519836809868	44
wavelet-LLH_glcm_ClusterTendency	0.29511612371817014	0.24261624346431898	156	0.25947145527002774	0.1949386009761557	243
wavelet-LLL_glcm_ClusterTendency	0.15751705722928033	0.20952339017291055	44	0.114512935798986	0.053021619977499525	71
wavelet-LLL_firstorder_Variance	0.14067859620347506	0.179920606515483	35	0.0941808374406919	0.04233425865148679	44
wavelet-LLL_gldm_GrayLevelVariance	0.140721459176393	0.17898953430798006	34	0.09437187104054302	0.04229307427461538	45
wavelet-LLL_glrlm_GrayLevelVariance	0.14983083864175387	0.22106864866958623	37	0.09749842360421593	0.04613892960847627	47
wavelet-LLH_glcm_Correlation	0.2944570362692416	0.11757229935830447	328	0.2898986611664961	0.12279854820600486	413
wavelet-LLH_glrlm_RunLengthNonUniformityNormalized	0.1687002315119151	0.07005019119765073	86	0.15813326734135927	0.055411270461409375	161
wavelet-LLH_glcm_Imc2	0.34172216141425765	0.21260149813132337	324	0.3232109578653608	0.18120359185268683	418
wavelet-LLL_firstorder_MeanAbsoluteDeviation	0.1285979401119527	0.10577184238935561	40	0.09776358389063129	0.04178257670975485	46
wavelet-LLH_gldm_LargeDependenceEmphasis	0.11959285113363456	0.04301491563734418	47	0.10404818693378559	0.029602360232832355	74
wavelet-LLH_glcm_ClusterProminence	0.33528997831530355	0.31336453799545894	205	0.29931855596274537	0.24486009655156266	247
wavelet-LLH_glrlm_RunPercentage	0.13858902561411612	0.04859383573685802	65	0.12155404638249608	0.03404785562020544	96
wavelet-HHH_ngtdm_Strength	0.16171991831567406	0.04522528681620843	98	0.14387276697171647	0.04238383848359864	143
wavelet-LLL_glcm_Imc2	0.15681524871847108	0.08738034493568698	72	0.12624262766918537	0.048846340236943564	82
wavelet-HHH_ngtdm_Coarseness	0.16224262620127222	0.04550961337365577	99	0.14440318371788113	0.04263063856182109	143
wavelet-LLL_glcm_SumSquares	0.13437996703374328	0.16225535509116343	35	0.09149962836440045	0.04209403067538186	40
wavelet-LLL_glszm_GrayLevelVariance	0.1903011993334933	0.3779534908122196	50	0.1180159251998461	0.0760396178926957	75
wavelet-LLH_glcm_SumSquares	0.2838543451827793	0.2260878205794724	158	0.24719410967193003	0.18558515567863837	192
wavelet-LLH_glrlm_RunVariance	0.1299303877656096	0.05478871480479131	55	0.11106058436952856	0.03593824963563514	73
wavelet-LLH_gldm_LargeDependenceLowGrayLevelEmphasis	0.18167856617139572	0.09829228722527406	100	0.17510026858268485	0.10071640230822723	173
wavelet-LLH_gldm_DependenceEntropy	0.25566639920425527	0.1058435297398599	208	0.23336399937872865	0.09450119166495466	281
wavelet-LLH_glszm_LowGrayLevelZoneEmphasis	0.3652138654124415	0.14624140251339438	387	0.35745283800414407	0.14670708214240374	523
wavelet-LLH_glszm_HighGrayLevelZoneEmphasis	0.3652138654124415	0.14624140251339443	387	0.3574528380041441	0.14670708214240383	523
wavelet-LHL_firstorder_RootMeanSquared	0.15383696156049584	0.16785786198471872	45	0.12794055459220477	0.12206892434180548	69
wavelet-LLL_firstorder_RobustMeanAbsoluteDeviation	0.15065682223673574	0.07750478811515107	63	0.12590600772432042	0.048296391864255946	89
wavelet-LLH_glrlm_ShortRunHighGrayLevelEmphasis	0.20804120126645684	0.10954850109374631	146	0.19716803754490855	0.10505927757589241	194
wavelet-LLL_glcm_DifferenceAverage	0.12262377069713501	0.14073148338809038	23	0.07058337800982722	0.039288736196374824	22
wavelet-LLL_glcm_DifferenceEntropy	0.1647408633482701	0.0961819366930719	70	0.10927018384301347	0.04861677107207434	56
wavelet-LHL_firstorder_Mean	0.14039441937943997	0.10755115782267176	46	0.12600209059257492	0.11129422086386172	70
wavelet-LLH_gldm_GrayLevelVariance	0.27578217406518635	0.218760312877276	146	0.24116879233813018	0.18007684669332388	183
wavelet-LLH_firstorder_Uniformity	0.27578217406518635	0.21876031287727601	146	0.24116879233813018	0.18007684669332388	183
wavelet-LLL_glcm_Imc1	0.18341070968123482	0.18883265660622153	76	0.1444189240590483	0.048855495718419246	108
original_glszm_LargeAreaLowGrayLevelEmphasis	0.277443468383092	0.14934260155214216	221	0.20596077862353088	0.15553444553841378	196
wavelet-LLH_glrlm_ShortRunEmphasis	0.22165202584189625	0.1499623542294153	109	0.2032481585204117	0.1381986513788721	163
wavelet-LLH_firstorder_Entropy	0.26558865946609794	0.19598676291703584	140	0.2344283659314968	0.16720596175680544	180
wavelet-LLH_glszm_GrayLevelNonUniformityNormalized	0.3728754811133539	0.1209243973889315	449	0.36252060754400856	0.11999266493892188	543
wavelet-LLH_glszm_GrayLevelVariance	0.3728754811133539	0.12092439738893153	449	0.3625206075440086	0.11999266493892191	543
wavelet-LLL_glcm_ClusterProminence	0.2059804441096304	0.4629737851828098	47	0.12943398856562513	0.11870938616063355	61
wavelet-LLH_glszm_LargeAreaEmphasis	0.2798189416675462	0.13826962496039874	235	0.26078367476062464	0.13770707002464175	346
wavelet-LLH_glcm_SumEntropy	0.27745350200011143	0.1972447858264708	167	0.24372780080843323	0.1688431109283729	198
wavelet-LHL_gldm_LargeDependenceHighGrayLevelEmphasis	0.25546097274464924	0.08886287140206064	235	0.23649443911757143	0.09283989619306718	347
wavelet-LLH_firstorder_10Percentile	0.2699033460917439	0.2752700322496264	145	0.21115080669613265	0.13593817322744933	198
wavelet-LLL_glrlm_GrayLevelNonUniformity	0.177689087739603	0.06779350858599777	96	0.14917181179663416	0.052547369986290886	125
wavelet-LLH_glcm_MaximumProbability	0.3001192332912823	0.21660272240563053	192	0.2626917283437876	0.17782295150505587	259
wavelet-HLH_firstorder_Mean	0.2361420780960748	0.11622526586207417	154	0.21943119332367814	0.11536727280165719	238
wavelet-LLL_ngtdm_Complexity	0.1672358463159823	0.22576267435231268	53	0.11572349073134852	0.05191035675696322	75
wavelet-LLL_ngtdm_Contrast	0.14747705099221756	0.05063802059240064	74	0.12350328457758691	0.029933542480934834	99
original_glszm_ZoneVariance	0.2063923737359474	0.0859958045115148	140	0.11389378679530328	0.07439599912060767	59
wavelet-LLL_gldm_GrayLevelNonUniformity	0.17226697803136332	0.05700148028092422	90	0.14245287079858973	0.051550452478867734	120
wavelet-LLL_glcm_SumEntropy	0.2513660309544019	0.10731531613682316	223	0.20870584024515898	0.06826493565927647	244
wavelet-LLH_glrlm_RunLengthNonUniformity	0.15349426083156892	0.07075071695430456	73	0.13930686386954644	0.05610807308202639	115
wavelet-LLH_glszm_ZoneVariance	0.28117195718830396	0.11167902755630134	227	0.2600607203783502	0.10528745480947475	315
wavelet-LHL_glszm_LargeAreaHighGrayLevelEmphasis	0.2400853509593223	0.08529019990757647	207	0.2215154042382633	0.09090335530160465	297
wavelet-LHL_glrlm_LongRunHighGrayLevelEmphasis	0.29031603137751233	0.19164612740787584	216	0.26862559676700287	0.14895072879413893	320
wavelet-LLH_glcm_JointEnergy	0.28915465939313595	0.21057037746342916	177	0.2513590529267195	0.17662689828310518	192
wavelet-LLH_glcm_DifferenceEntropy	0.2965201869534909	0.17367942008103626	220	0.2640604481149462	0.15392392809608998	239
wavelet-LHL_glcm_Autocorrelation	0.31711360820260837	0.23944886502573845	236	0.28964726090880305	0.17476722514644508	344
wavelet-LLH_glcm_DifferenceVariance	0.3045852099190581	0.1907731576919652	209	0.26915805895667727	0.16398704338310965	225
wavelet-LLH_glcm_JointEntropy	0.2856850273310137	0.19635552439232293	174	0.24922587969967291	0.1676205713654667	196
wavelet-HLL_firstorder_Skewness	0.24524589057599758	0.12289571476606938	180	0.18968935024929656	0.0704972335610152	213
wavelet-HLL_glcm_Autocorrelation	0.3358106638776591	0.5026226690250327	163	0.27642520566517764	0.2619706845114768	248
wavelet-LLH_firstorder_MeanAbsoluteDeviation	0.2539875414148798	0.11795849674881696	169	0.22885406005677691	0.07613318130194717	314
wavelet-HLL_glrlm_HighGrayLevelRunEmphasis	0.35276885115415374	0.5615059857881468	169	0.27700650521189957	0.2646213980573283	234
wavelet-HLL_gldm_HighGrayLevelEmphasis	0.35240602457445547	0.5591339662731317	171	0.27675596150718706	0.2640240675104275	235
wavelet-HLL_glszm_HighGrayLevelZoneEmphasis	0.3550313950148169	0.5695617754378153	172	0.27883641147530075	0.2673078946811605	240
wavelet-LHL_gldm_HighGrayLevelEmphasis	0.32900936991394597	0.2631512661267153	242	0.2896754145681013	0.17755023472856238	339
wavelet-LHL_glrlm_HighGrayLevelRunEmphasis	0.3285318955432099	0.2617593531426266	238	0.28975093541055236	0.17736270490265035	341
wavelet-HLL_glrlm_ShortRunHighGrayLevelEmphasis	0.3626427823206138	0.587854203385709	167	0.28110109132205535	0.2739071288974323	239
wavelet-LHL_glszm_HighGrayLevelZoneEmphasis	0.32779097612190833	0.25700555487040466	230	0.2907745208713409	0.17696336171817478	347
wavelet-LLL_glrlm_RunEntropy	0.2940361099322901	0.22249110251058535	232	0.24384689908665724	0.07515905091497496	312
wavelet-HLL_glrlm_LongRunHighGrayLevelEmphasis	0.31458105793478425	0.440641911907468	162	0.2608064291172709	0.21691462984587276	244
wavelet-LHL_glcm_JointAverage	0.3056899934713344	0.19043458351962544	248	0.27644780307834393	0.13863962861052928	349
wavelet-HHL_firstorder_Skewness	0.25786355236752845	0.0767135248713144	197	0.2167018497283327	0.07175832465764735	289
wavelet-LLL_firstorder_InterquartileRange	0.1975645127382937	0.08342542677357953	115	0.1742803625122183	0.06605906262394401	177
wavelet-LLH_glrlm_ShortRunLowGrayLevelEmphasis	0.2736937258778642	0.1795070981114833	144	0.25320728633483475	0.1639242994967818	230
wavelet-HHH_glszm_LargeAreaHighGrayLevelEmphasis	0.37975858800162415	0.14663969910996913	399	0.3913126314019689	0.15083126911002212	525
wavelet-HLH_gldm_GrayLevelNonUniformity	0.2208231634936754	0.1471145834031425	119	0.1616120193660373	0.08429560093713277	128
wavelet-LHL_firstorder_Skewness	0.26232117463336424	0.11498783142120499	240	0.20719627527463963	0.07836975017315176	267
wavelet-LHL_glszm_LargeAreaLowGrayLevelEmphasis	0.3287060867939676	0.14138244875057393	312	0.3133089429817925	0.15279474946977123	440
wavelet-LHL_glrlm_ShortRunHighGrayLevelEmphasis	0.34096335963510027	0.28447745597317947	248	0.29606471186717925	0.18547711908908043	349
wavelet-LLH_gldm_DependenceNonUniformity	0.24151809491664852	0.0919708165630488	226	0.2261582452984996	0.08973127798855078	276
wavelet-HLL_glszm_SmallAreaHighGrayLevelEmphasis	0.3874697944756647	0.6487960688503165	176	0.29314602437874115	0.2911218400032255	257
wavelet-LLH_glszm_GrayLevelNonUniformity	0.42115504145345256	0.17093200137337786	464	0.3945937742636591	0.14466165288460245	541
wavelet-LLL_firstorder_Entropy	0.24839081237721466	0.10730268549006099	203	0.20241503489141333	0.0713625905218728	259
wavelet-HLL_glcm_JointAverage	0.2894318753715641	0.29217781281627564	148	0.24270521739594142	0.15539302229468527	259
wavelet-LLH_firstorder_RobustMeanAbsoluteDeviation	0.2574219993028645	0.12097058841734401	193	0.23553515719555346	0.08286621413172013	291
wavelet-LLL_glcm_Idmn	0.17140128851694456	0.07795775309196043	80	0.16285635563278233	0.06282280954777412	156
wavelet-LLH_ngtdm_Contrast	0.35777112182862586	0.32136416269944895	231	0.30487023942116204	0.24014619325488373	278
wavelet-LHL_firstorder_Minimum	0.3062217518448192	0.1828770006010448	230	0.27593189595979434	0.13281136397460663	327
wavelet-HLL_glcm_Imc2	0.14914455225336298	0.08422271947852995	69	0.06711019523795428	0.020555771949853394	26
wavelet-LLL_ngtdm_Strength	0.23941029689086546	0.17921093820459721	149	0.21042937734962847	0.09243401108559289	227
wavelet-LLH_glrlm_LongRunLowGrayLevelEmphasis	0.18794470152974532	0.11808157112204601	97	0.17472810302091868	0.12240412654699699	147
wavelet-LLH_glcm_Idn	0.31890373147947537	0.19597825580032857	233	0.28215755120216196	0.16434329749644921	298
wavelet-LLH_glcm_Idm	0.31890373147947504	0.19597825580032793	231	0.2821575512021617	0.1643432974964486	296
wavelet-LLH_glcm_Id	0.31890373147947504	0.19597825580032793	231	0.2821575512021617	0.1643432974964486	296
wavelet-LLH_glcm_Contrast	0.3189037314794751	0.19597825580032804	232	0.28215755120216174	0.16434329749644871	297
wavelet-LLH_glcm_DifferenceAverage	0.3189037314794751	0.19597825580032804	232	0.28215755120216174	0.16434329749644871	297
wavelet-LLH_glcm_InverseVariance	0.3189037314794751	0.19597825580032804	232	0.28215755120216174	0.16434329749644871	297
wavelet-LLH_glcm_Idmn	0.3189037314794756	0.19597825580032915	234	0.28215755120216224	0.1643432974964501	297
wavelet-HHH_glszm_LargeAreaEmphasis	0.41005979150091537	0.16843373095472222	417	0.4193330078844692	0.16982704739932553	579
wavelet-LLL_glcm_Idn	0.1859044058819439	0.1057938630607537	104	0.14901051018729294	0.05937358070035814	125
wavelet-LLH_ngtdm_Complexity	0.32273232891156745	0.19860443081389645	248	0.28587245085843693	0.16720246396197141	311
wavelet-LHL_ngtdm_Busyness	0.34134606120635685	0.13736744840046547	394	0.3213645631636831	0.13010340437546786	460
wavelet-HLL_ngtdm_Strength	0.28716845992448736	0.32792748557365026	133	0.23417007766532466	0.1475834085346186	221
wavelet-LLL_glszm_GrayLevelNonUniformityNormalized	0.2793808311914818	0.15488931822955937	238	0.23248384049810977	0.0708208062941724	318
wavelet-LHL_glszm_SmallAreaHighGrayLevelEmphasis	0.36365963725930145	0.31654373426127796	257	0.30960747901780883	0.1974328179560123	369
wavelet-HLL_firstorder_Minimum	0.31432070991537836	0.3046999376948298	174	0.25927470121847984	0.15470891460976843	290
wavelet-LHL_gldm_LargeDependenceLowGrayLevelEmphasis	0.34171749496439074	0.19559301414157182	286	0.33124191280002396	0.2026319550478628	424
wavelet-HLL_gldm_SmallDependenceHighGrayLevelEmphasis	0.4262755498535801	0.745298699721736	188	0.3072356373166913	0.319699264098647	285
wavelet-LLL_glrlm_GrayLevelNonUniformityNormalized	0.25443102422217206	0.0847166673779452	217	0.21271890270757343	0.07569490084018313	272
wavelet-HLL_glszm_ZoneVariance	0.22867849880169497	0.08476810715714356	157	0.17137835384474076	0.09394655060501755	169
wavelet-LLL_glszm_GrayLevelNonUniformity	0.27239855108154293	0.2584483650748285	203	0.23870427195493535	0.11774615677397586	301
original_firstorder_90Percentile	0.19493452832792246	0.13349747519285438	115	0.12094283176459031	0.043283555674324625	93
wavelet-LLL_firstorder_Uniformity	0.25290312547179417	0.07613455119354447	209	0.21290059641130793	0.07738676908640034	275
original_glszm_LargeAreaEmphasis	0.2304214476085627	0.08402273006172911	156	0.11587160588537282	0.06770660421006951	61
wavelet-HLL_firstorder_Median	0.2600741711588419	0.1641837853134689	169	0.25503391327466096	0.17086983815145532	276
wavelet-LLH_firstorder_Variance	0.27952912231720267	0.10132629414118344	227	0.2562873402662096	0.07283847394897316	373
wavelet-LLH_gldm_SmallDependenceHighGrayLevelEmphasis	0.297241581303437	0.10100396404095457	302	0.2894580205830179	0.1020445003757653	412
wavelet-LLH_glrlm_GrayLevelVariance	0.28380639985416023	0.1790175598191888	172	0.2550447776115874	0.15645204721537856	274
wavelet-LLH_glrlm_GrayLevelNonUniformityNormalized	0.28380639985416023	0.17901755981918882	171	0.2550447776115874	0.1564520472153786	275
wavelet-LHL_glszm_ZoneVariance	0.24353488536956083	0.08374693235677122	214	0.17681861538072963	0.09089309453967981	175
wavelet-LHH_glrlm_GrayLevelNonUniformity	0.26623561845190796	0.08973618456411331	224	0.2011871191704741	0.0770056031521185	213
wavelet-HLL_gldm_GrayLevelNonUniformity	0.17138580861971428	0.06228129900697973	94	0.07929132555365288	0.022859069997904557	38
wavelet-HLH_glrlm_GrayLevelNonUniformity	0.27490625820786235	0.10261665961270977	216	0.20484692345062286	0.08741328992204746	217
wavelet-LHH_ngtdm_Coarseness	0.24685786905556553	0.06268575779400379	200	0.18316440470660755	0.06657557491893014	186
wavelet-LLL_firstorder_Maximum	0.2619166015068368	0.2994523540572265	114	0.20009516278323636	0.15540700370345492	183
wavelet-HLL_firstorder_Range	0.3447252859065123	0.40225464965052465	193	0.26732357898903425	0.15126626926011963	319
wavelet-LHH_ngtdm_Strength	0.24689890929529135	0.06271648908933648	197	0.18372962711847615	0.06604914865722844	192
wavelet-LHH_glszm_LargeAreaLowGrayLevelEmphasis	0.27368263229081974	0.09091649902323794	228	0.24926996962439285	0.08578061440858244	312
wavelet-HLL_glcm_ClusterProminence	0.677210725744789	2.1473923234853682	142	0.38585707796308705	0.8402893299799786	215
wavelet-HLL_glrlm_GrayLevelNonUniformity	0.17732301984484272	0.07829765642905559	92	0.08352485281331022	0.021441874222453583	43
wavelet-LLH_ngtdm_Strength	0.3042383291781936	0.12566487751639988	267	0.2858231222828613	0.12552101497182688	356
wavelet-LHH_glrlm_LongRunLowGrayLevelEmphasis	0.30559445529191975	0.13109350721119173	258	0.2682435272644118	0.1096532965699096	319
wavelet-LHL_gldm_SmallDependenceHighGrayLevelEmphasis	0.42136746318871005	0.4354289765472505	300	0.33278230626816635	0.22958913282337648	388
wavelet-LLL_glcm_Id	0.20660802519060276	0.08711815135598068	120	0.13001041261980617	0.037778761051222236	105
wavelet-LLL_firstorder_Kurtosis	0.17332865973064432	0.0635289519134241	81	0.14049511467244577	0.04613507370514291	119
wavelet-LHH_gldm_LargeDependenceLowGrayLevelEmphasis	0.32401199568230277	0.12683472823129627	306	0.29748811547367443	0.10848525094003542	425
wavelet-LLH_glszm_ZonePercentage	0.3936702151135879	0.14688721270248067	415	0.36427270156321206	0.1225617546987443	493
wavelet-LLL_firstorder_Skewness	0.20987122020057575	0.09297550138924585	122	0.1555773082501979	0.05994280718000912	123
wavelet-HHH_glszm_LargeAreaLowGrayLevelEmphasis	0.468610153899478	0.2119282318413391	498	0.4766475357423865	0.20928853136506456	635
wavelet-HLH_ngtdm_Strength	0.2439618818737392	0.05982101933170442	193	0.17528189310220355	0.06228451340166356	173
wavelet-HLH_gldm_DependenceNonUniformity	0.389492054833274	0.1709674317153362	407	0.330657451933541	0.13466945277301162	457
wavelet-LLH_gldm_DependenceVariance	0.2819150709477758	0.1329849754119642	271	0.26327993365881736	0.11871539085717808	340
wavelet-LLH_gldm_SmallDependenceEmphasis	0.3646785657028173	0.12810258911365688	360	0.35303359793035416	0.11759812856343474	483
wavelet-HLH_ngtdm_Coarseness	0.24466311921244435	0.05796902696576705	191	0.1743926021934171	0.06061057410530918	174
wavelet-HHL_glszm_ZoneVariance	0.2041433955290065	0.08497885172746708	184	0.14432417331124758	0.086676615327504	133
wavelet-HLL_glszm_LargeAreaHighGrayLevelEmphasis	0.23982364243515916	0.09610457211954536	166	0.2133929110066556	0.06898542956076993	259
wavelet-LLL_gldm_DependenceEntropy	0.3684007941414819	0.1571642129384631	341	0.3447318662662868	0.10000470633820456	489
wavelet-LLL_glszm_ZoneEntropy	0.370110926601535	0.15277940040541058	392	0.35325736046245854	0.10424449346652215	542
wavelet-HLL_gldm_LargeDependenceHighGrayLevelEmphasis	0.26873369201284275	0.1515439185814483	195	0.239796920124828	0.09816769088472035	289
wavelet-LLL_glrlm_RunLengthNonUniformity	0.23797627322128082	0.25143119114955303	120	0.16837794276138002	0.07773246373041927	172
wavelet-HLL_glcm_ClusterShade	0.3606857639531581	0.5218338451697127	190	0.35063473986550464	0.5216268000534882	358
wavelet-LLH_firstorder_InterquartileRange	0.2798458713091592	0.12162067293200299	217	0.2582697265084543	0.08584936413344935	350
wavelet-LHL_glcm_Imc2	0.18698649540574025	0.0950139131708026	101	0.09006150314733981	0.04327520255466141	43
wavelet-HLL_glcm_Imc1	0.2139294734204711	0.18389917466540293	87	0.11894120405376325	0.04668034010674498	72
wavelet-LLL_glcm_Idm	0.2350495831712425	0.07968474309850529	189	0.1584456369786268	0.05090026332663337	157
wavelet-HLH_firstorder_Median	0.29522995796628765	0.13989319247186777	229	0.29543451360791145	0.14534772567091264	363
wavelet-LHH_glszm_LargeAreaEmphasis	0.29310274673971226	0.09530862513010414	245	0.25828247691660833	0.0896538910859063	330
wavelet-LLH_glrlm_GrayLevelNonUniformity	0.21507674491775802	0.10191498339953269	155	0.19991935066138075	0.09168979626827056	190
wavelet-LLH_ngtdm_Coarseness	3198.7415680820577	9712.063630491053	202	3320.2608673420555	10128.723866474622	295
original_gldm_LargeDependenceLowGrayLevelEmphasis	0.3268010831661808	0.17558229580610335	240	0.24903618960533472	0.1940571897905207	236
original_firstorder_Kurtosis	0.2550745333786696	0.09352520996574948	213	0.1403892337305247	0.05400627828002763	117
wavelet-HLL_glszm_GrayLevelNonUniformity	0.22485781350816705	0.14621910891134365	122	0.14764645708815605	0.04424554847189458	142
wavelet-HLH_glrlm_GrayLevelVariance	0.27415109485801514	0.0834944809034607	255	0.2305852290146536	0.07533526452918504	301
wavelet-HLH_glrlm_GrayLevelNonUniformityNormalized	0.27415109485801537	0.08349448090346094	256	0.23058522901465386	0.07533526452918568	302
wavelet-LHH_glszm_ZoneVariance	0.2959009610152664	0.09361964283491227	261	0.25896279992382926	0.08681527887256706	336
wavelet-LLL_glszm_LargeAreaHighGrayLevelEmphasis	0.3623924443211888	0.20045913582886388	334	0.3387885468810091	0.11514694833943381	457
original_gldm_DependenceEntropy	0.4238960995513831	0.46390406658610805	355	0.32466490609248977	0.11219638352347043	455
wavelet-HLH_glrlm_HighGrayLevelRunEmphasis	0.3395051336700153	0.13867760106246824	330	0.2945593944911356	0.11366382204197786	396
wavelet-HLH_glrlm_LowGrayLevelRunEmphasis	0.3395051336700153	0.13867760106246796	331	0.29455939449113555	0.11366382204197775	397
original_ngtdm_Strength	0.22900576959424357	0.08446129029622665	202	0.20114817005927946	0.07288198738306113	265
wavelet-HHH_glrlm_GrayLevelNonUniformityNormalized	0.3895801589315244	0.13689635881819545	394	0.3825613822049499	0.13758124588293066	515
wavelet-HHH_glrlm_GrayLevelVariance	0.3895801589315236	0.13689635881819273	393	0.38256138220494906	0.13758124588292792	516
wavelet-LHH_glcm_JointEnergy	0.3341550798245135	0.11902806771917297	353	0.2986163592557134	0.13925129549332302	382
wavelet-HLL_glcm_ClusterTendency	0.3087399463105251	0.4957364078509742	85	0.15184038606986677	0.14290406131453037	82
wavelet-LLH_gldm_SmallDependenceLowGrayLevelEmphasis	0.3805236106963675	0.13666029849013075	373	0.3711295415136182	0.12782648559382576	489
wavelet-LLL_glcm_InverseVariance	0.26158278587585176	0.08832953985988501	225	0.1871426431795964	0.055973490528210205	193
wavelet-HHH_glszm_ZoneVariance	0.343805880621857	0.10728379362171893	346	0.35110515686134164	0.10858096057667548	504
wavelet-HLL_firstorder_90Percentile	0.273408459470093	0.3943035968101867	116	0.16271963045449894	0.06446447002920228	151
wavelet-LHL_ngtdm_Strength	0.29135214241314783	0.12705590473739845	263	0.2605112418660017	0.11097390725346626	352
wavelet-LLL_gldm_LargeDependenceHighGrayLevelEmphasis	0.5012902458794226	0.8739813621395645	403	0.39550464530754786	0.2699747293598376	507
wavelet-LHH_glszm_LargeAreaHighGrayLevelEmphasis	0.3083064479695671	0.10550760998378587	266	0.27117452218883475	0.10276700453130826	345
wavelet-LHH_glcm_JointEntropy	0.3512801474594082	0.13169247922033095	394	0.3230853166849361	0.14995455321714818	428
wavelet-LLL_glszm_LargeAreaEmphasis	0.24871425985476747	0.06178243714251596	216	0.2121618999431843	0.08135194134601492	262
wavelet-HHL_glcm_ClusterShade	0.558079628192117	0.4828111259667354	454	0.5714001278066388	0.4736229964982733	594
wavelet-LHH_glcm_SumSquares	0.3164166248878529	0.06739135661866845	318	0.2717844142800367	0.08273226550813553	377
wavelet-LHL_glszm_LargeAreaEmphasis	0.28079659806525326	0.08490108295762673	274	0.19688089722484245	0.0950689177197878	229
wavelet-LLH_glszm_SmallAreaLowGrayLevelEmphasis	0.4159697558477966	0.08880756472116011	514	0.41320259072501286	0.09350178371376788	610
wavelet-HLH_ngtdm_Busyness	0.37597207205018696	0.16098903275638898	319	0.2717247816261684	0.09929286262175685	311
original_firstorder_10Percentile	0.9860237652648604	3.7830643028418054	251	0.17147733684036773	0.1849139757892156	99
wavelet-LLH_glszm_LargeAreaLowGrayLevelEmphasis	0.2619367620474567	0.12139482851669456	212	0.24729822118511144	0.12166356203563784	319
wavelet-LLL_glrlm_ShortRunEmphasis	0.2883079378127445	0.05994054655668531	253	0.24790814245572212	0.07458922768869694	338
wavelet-LLL_ngtdm_Coarseness	0.2997694366507208	0.26157449257717896	243	0.23883309049829482	0.0803706019022005	297
wavelet-LLL_glcm_ClusterShade	0.19746342483292906	0.2443667895102801	73	0.151293486084312	0.10901604666956159	99
wavelet-LLL_glrlm_RunLengthNonUniformityNormalized	0.29445457618601295	0.061570784019520895	262	0.2537084279133263	0.07327630150278963	353
wavelet-HLL_glcm_DifferenceVariance	0.49764175327106147	0.7372954123738806	219	0.28670116016599834	0.24955151782294507	224
wavelet-HLL_glszm_LargeAreaEmphasis	0.2583544595957539	0.08078035811786519	235	0.18683078915902449	0.09208780934654331	193
original_glcm_Imc1	0.35738347532039866	0.27250331584890086	305	0.17950506439435812	0.07233149601315189	183
original_glcm_Imc2	0.3091063459015418	0.2522395629643164	237	0.1282266813342813	0.04967528139102368	94
wavelet-LLL_gldm_LargeDependenceEmphasis	0.2802385195327325	0.060779792699190746	242	0.23986123141872673	0.07909559863815303	317
wavelet-LLL_glrlm_RunPercentage	0.2869986109090352	0.05884435844737583	251	0.24367352241648504	0.0725142935170821	337
wavelet-HLH_firstorder_90Percentile	0.3258018302008544	0.2602872462806253	260	0.24447567986762125	0.06216962319723827	321
wavelet-HHL_glszm_LargeAreaHighGrayLevelEmphasis	0.3932068961714856	0.25376419274956746	395	0.34514647544837235	0.1791115958310358	511
wavelet-HHL_glszm_LargeAreaEmphasis	0.23713595076104677	0.08672289932733865	242	0.15935965121417278	0.08626505514014098	184
wavelet-LLL_glszm_ZoneVariance	0.24926366114433526	0.07692813756445666	226	0.2160945568635542	0.09386644228757611	269
wavelet-LLL_glrlm_LongRunEmphasis	0.2768122559686973	0.054245109495314955	244	0.23472817406093713	0.07358361349533823	324
wavelet-HHH_firstorder_Entropy	0.43457836691049573	0.1422386233547872	525	0.4408656462672524	0.15647313905777588	612
wavelet-LLL_glszm_ZonePercentage	0.2963560515069965	0.06463636521645964	271	0.24978344368956243	0.06569637176463573	356
wavelet-HHH_firstorder_Uniformity	0.43466978805104156	0.14184390525949403	527	0.4409423469271208	0.15605291580280392	614
wavelet-HHH_gldm_GrayLevelVariance	0.4346697880510409	0.1418439052594937	527	0.4409423469271198	0.15605291580280345	615
wavelet-HLH_glcm_JointEntropy	0.31528572837733243	0.07249060126013299	303	0.2560113200203592	0.07816822544349693	339
wavelet-LHH_gldm_SmallDependenceLowGrayLevelEmphasis	0.4096791948061225	0.09770282481222888	480	0.40486789970197873	0.09475060830472085	592
wavelet-LHH_glrlm_GrayLevelNonUniformityNormalized	0.2710582374513677	0.06530023448870491	249	0.23848560683003217	0.07371575095726882	312
wavelet-LHH_glrlm_GrayLevelVariance	0.2710582374513679	0.06530023448870502	250	0.23848560683003234	0.07371575095726893	311
wavelet-HLH_glcm_JointEnergy	0.30518441904359805	0.06674626875069214	306	0.23710331836109316	0.07174970928539579	306
wavelet-HLH_glszm_SizeZoneNonUniformity	0.41131871371976286	0.07348364523909884	510	0.4087758553964952	0.08018015380594905	612
wavelet-HLH_firstorder_Uniformity	0.3311934146058912	0.08774737033178392	323	0.258121865574496	0.0766795391169378	334
wavelet-HLH_gldm_GrayLevelVariance	0.33119341460589113	0.087747370331784	322	0.258121865574496	0.07667953911693787	333
wavelet-HLH_firstorder_Entropy	0.32716092496074717	0.08531404573337843	321	0.25527604934680315	0.07727194687695518	323
wavelet-HHL_ngtdm_Strength	0.580463438991369	0.5388607357333539	464	0.35915102368470714	0.18253579836281178	450
wavelet-LLL_glszm_SmallAreaEmphasis	0.3212987567650095	0.0767028495168601	330	0.28263799158540726	0.059139006923155386	398
wavelet-LLL_gldm_SmallDependenceEmphasis	0.31105297657815273	0.06722044242941834	317	0.2663368393296192	0.06474069117741099	383
wavelet-HHH_glrlm_ShortRunEmphasis	0.2426516112759914	0.06591820508175128	207	0.23977847894030135	0.05785756151921797	310
wavelet-HLH_glcm_SumSquares	0.3227769937641796	0.08257334066476937	320	0.2457705214560204	0.07971835739299415	319
wavelet-HLL_glrlm_RunLengthNonUniformity	0.3277511844213634	0.31902493223767336	230	0.1963814923826855	0.07849532016037288	210
wavelet-LLH_gldm_DependenceNonUniformityNormalized	0.22855018016321385	0.05292419083450869	188	0.21265517169592346	0.04675951089001512	253
wavelet-HLH_firstorder_Kurtosis	0.3945874291228219	0.1244779417669658	438	0.36117616783208023	0.11377398254555658	537
wavelet-HLH_gldm_HighGrayLevelEmphasis	0.3910377129503251	0.13670492195691836	432	0.3048770011046395	0.08247110551910079	418
wavelet-HLH_gldm_LowGrayLevelEmphasis	0.39103771295032513	0.13670492195691836	433	0.30487700110463956	0.0824711055191008	418
wavelet-HLH_glszm_ZoneVariance	0.33585817337347473	0.09959183028320248	324	0.29076091481304567	0.08752495884172708	388
original_ngtdm_Busyness	0.40554129825455754	0.13780870096375936	478	0.3241545232295973	0.12447670514696114	467
wavelet-HLH_glszm_LargeAreaLowGrayLevelEmphasis	0.3064677592923582	0.07931652441558631	285	0.27817683424497397	0.07208421577378087	410
wavelet-HHH_glrlm_RunLengthNonUniformityNormalized	0.23449735205973243	0.060665098828330814	177	0.21798439057455687	0.04593701971189691	289
wavelet-HLH_glcm_SumEntropy	0.36751233709224973	0.1357770489484512	390	0.3383249855866139	0.1319080379438185	458
wavelet-LHL_glrlm_LongRunLowGrayLevelEmphasis	0.38610320866175124	0.14861407794612122	433	0.3859073237736545	0.15812750563230016	558
wavelet-LHH_firstorder_Entropy	0.3198335907414834	0.06948016667494598	297	0.27616739070416324	0.07880429763451623	393
wavelet-LHL_firstorder_Range	0.3506616376150716	0.23989282139782658	310	0.3019081292366015	0.12429576571696303	394
wavelet-LHL_gldm_GrayLevelNonUniformity	0.21408964940701639	0.07696937183685539	138	0.0970823388270593	0.04488428770706821	44
wavelet-LHH_gldm_GrayLevelVariance	0.3216510443794274	0.07037160950323142	300	0.27757144450441784	0.07830483267272693	396
wavelet-LHH_firstorder_Uniformity	0.32165104437942743	0.07037160950323147	299	0.2775714445044179	0.07830483267272702	397
wavelet-HHH_glrlm_RunEntropy	0.22494496107488338	0.060751999398424454	169	0.20190406597947072	0.04237326587248252	234
wavelet-LLL_glszm_SizeZoneNonUniformityNormalized	0.33944242451597245	0.07766826096192707	363	0.3017177019961699	0.05809473371723686	439
wavelet-HLL_glcm_SumEntropy	0.28930932307769924	0.15019668444369463	258	0.15893988258291356	0.0726926418568565	106
wavelet-HLH_glszm_LargeAreaHighGrayLevelEmphasis	0.3289410408361821	0.08336905280857274	326	0.28414262408822977	0.07520239988745953	397
wavelet-HLH_glcm_JointAverage	0.3777607688026653	0.1259405625785523	374	0.28859935252205493	0.0810653855202574	384
wavelet-HLH_glszm_SizeZoneNonUniformityNormalized	0.4131360420784632	0.06772045092969471	495	0.3921166572804607	0.07555121728160046	604
wavelet-LLL_glcm_JointEntropy	0.21894858023247962	0.15811509907472074	111	0.14120055716664595	0.07252318870464221	118
wavelet-HLH_glszm_LargeAreaEmphasis	0.3213797668806362	0.08170086971965675	304	0.2807154173764062	0.07322945671683616	388
wavelet-LHH_glrlm_RunEntropy	0.367681699790156	0.2005678043991499	400	0.2815636070709901	0.10789107626470226	408
wavelet-HLH_gldm_SmallDependenceLowGrayLevelEmphasis	0.3910347617336727	0.08464003026847597	462	0.38823492797299247	0.08202897531566238	570
original_glrlm_GrayLevelNonUniformity	0.3247789605317208	0.14295244055642198	319	0.12009620622500385	0.04756288205177357	74
wavelet-LLL_glrlm_RunVariance	0.2778117850174177	0.05298298029588546	268	0.23640413243844016	0.07266760767829175	335
wavelet-LLH_glszm_SmallAreaHighGrayLevelEmphasis	0.42846355371633266	0.10073068736869233	488	0.4250514107425568	0.10684988043685721	596
wavelet-LLL_ngtdm_Busyness	0.3278557550670901	0.1332361912565469	320	0.2870555535683069	0.08377652159072631	397
original_gldm_GrayLevelNonUniformity	0.3220116327630476	0.15633410696096706	292	0.10711865407349924	0.04659584742082042	69
wavelet-LHH_glrlm_ShortRunLowGrayLevelEmphasis	0.41330502659875057	0.11170471368292555	515	0.3797933619006159	0.09894928811481873	584
wavelet-LLL_gldm_DependenceNonUniformityNormalized	0.34648365069912423	0.08775869445240227	384	0.29737529054138356	0.06428131431053084	453
original_glrlm_RunEntropy	0.47232276132493445	0.3871871621967769	469	0.21777478129824823	0.06530260820840106	307
wavelet-LHH_glcm_MaximumProbability	0.3394720652263417	0.07646378633058447	369	0.2741846873086493	0.07471270654357602	410
wavelet-LHL_glrlm_GrayLevelNonUniformity	0.22260108057043548	0.09255865619158034	154	0.1032562310763322	0.047705206199098994	52
wavelet-LLL_gldm_LargeDependenceLowGrayLevelEmphasis	0.32962853513941925	0.15341628629111392	293	0.31569787144851386	0.16799623397225702	405
wavelet-HLL_glcm_JointEnergy	0.3052198343940891	0.09839966408020168	313	0.16032301676709929	0.08678620771996474	145
wavelet-LLL_gldm_DependenceVariance	0.31307880879488403	0.07518349135539545	328	0.27673839081859813	0.09099982057289176	408
original_glszm_LargeAreaHighGrayLevelEmphasis	0.32181904017109947	0.13213089963600136	308	0.27797377110549076	0.12395003992645917	412
wavelet-HLL_ngtdm_Busyness	0.26181746695189095	0.12218055641440334	214	0.24450314825347685	0.12524035847491255	301
original_glszm_GrayLevelNonUniformity	0.3748739154704208	0.13057065180602723	414	0.2623829246852887	0.08010976635719488	325
wavelet-HHL_gldm_GrayLevelNonUniformity	0.26144766028545124	0.09206605461258466	217	0.09277438797335906	0.034114333787379846	57
wavelet-HLH_glcm_Autocorrelation	0.38354841666240586	0.12695323016000867	381	0.2838383125253384	0.08184914770789917	382
original_glszm_ZoneEntropy	0.39996740494304306	0.1339973273708419	448	0.34786779166648696	0.08698153723067091	516
original_glcm_Correlation	0.30815813218660215	0.18961842608964352	254	0.16592087678385237	0.06925649202122318	146
wavelet-LLL_firstorder_Minimum	0.5195982550251882	1.272685631621425	338	0.2752700513057683	0.13784635347174332	393
wavelet-HHL_gldm_LargeDependenceHighGrayLevelEmphasis	0.4289254590551155	0.24571287050762194	453	0.38282983612200855	0.16574420819251515	521
wavelet-LLH_firstorder_Minimum	0.4738869065139591	0.13407506172636605	545	0.4553868583746543	0.11798194232501859	646
wavelet-HLL_glszm_GrayLevelVariance	0.4395858562142353	0.6863893787651303	195	0.23109682614745702	0.20887083011263516	174
wavelet-HHH_glszm_ZonePercentage	0.31476561184932667	0.08711775615007006	312	0.3174270648804183	0.08746366315051556	448
wavelet-LHL_glcm_Imc1	0.27146475949201637	0.18222207839416935	166	0.15253217158066343	0.05471389365193596	133
wavelet-HHL_firstorder_Kurtosis	0.3097833792664609	0.12550227590364318	345	0.20321671136379593	0.07972778005763533	273
wavelet-HLH_glcm_ClusterTendency	0.3779760947786515	0.09257015692311164	446	0.35531401661240425	0.0803283110152969	546
wavelet-HHH_gldm_LargeDependenceHighGrayLevelEmphasis	0.2880080777683991	0.08525966576809174	281	0.26409925677914803	0.06313915783261606	365
wavelet-HLL_firstorder_Uniformity	0.2512707577464193	0.08844373755561596	219	0.12062150799500451	0.036029700762675254	108
original_glcm_SumEntropy	0.41284630263451294	0.3182250334466386	449	0.1604624387819875	0.04974298245727498	158
wavelet-HHL_firstorder_Maximum	0.5151436191321603	0.42233086873598025	496	0.3753873483935813	0.19529780286599796	503
wavelet-LHL_glszm_GrayLevelNonUniformity	0.2755431991271116	0.13578444015993707	216	0.1800569488507783	0.07210076052230485	177
wavelet-HHL_glcm_Imc2	0.2991412921733737	0.3562611320219654	163	0.0984842338127794	0.059303971351268914	58
wavelet-LHH_glszm_GrayLevelNonUniformity	0.48423484665906125	0.11056476328135284	608	0.4690488125783943	0.10732761523736409	669
wavelet-LLL_firstorder_Range	0.305366544211754	0.5900378237922907	137	0.2224577028051229	0.1367270203208388	228
wavelet-HLH_glcm_MaximumProbability	0.3585871309096166	0.1000518154276994	357	0.25789831780447164	0.0686679986689134	342
wavelet-LHL_glszm_LowGrayLevelZoneEmphasis	0.3967722499189204	0.11229585673862895	460	0.3903143364739139	0.12182818384427326	575
wavelet-LHH_glszm_GrayLevelNonUniformityNormalized	0.4478266759310326	0.1646621458821598	498	0.4338748358328999	0.16035589252606566	620
wavelet-LHH_glszm_GrayLevelVariance	0.4478266759310326	0.16466214588215963	498	0.4338748358328998	0.16035589252606547	620
wavelet-LHH_glcm_JointAverage	0.36988268933570073	0.09389392151286186	406	0.3221375250705077	0.09338089160282183	477
wavelet-LHH_firstorder_Skewness	0.4030861507198662	0.07633083591304476	476	0.3760343699299794	0.07633958049694126	561
original_glrlm_LongRunLowGrayLevelEmphasis	0.3729593596752113	0.11823769332242015	419	0.3173629485307305	0.1374512639852766	425
wavelet-LHH_gldm_SmallDependenceEmphasis	0.4174319650654168	0.10524981228210536	472	0.4011331791135696	0.09947449265889084	573
original_firstorder_Skewness	0.3095412434448341	0.18073470973398834	272	0.1556295509321547	0.047741383400645404	162
wavelet-LHL_glrlm_RunLengthNonUniformity	0.3240741238428679	0.2820419390799763	276	0.19102937944083023	0.06702622716157569	229
wavelet-LHL_gldm_LargeDependenceEmphasis	0.35020716350513714	0.08096273214920105	355	0.24545563848827118	0.08902955086478491	336
wavelet-LHH_gldm_DependenceNonUniformity	0.41266906607156995	0.16028952964465493	432	0.36545862602474954	0.14298991766264968	501
wavelet-LHL_glrlm_LowGrayLevelRunEmphasis	0.3947311920255088	0.14131344947147415	448	0.3968635465926227	0.149433265993037	539
wavelet-LHL_gldm_DependenceVariance	0.35386878007836164	0.08244672695435384	378	0.2658669169137048	0.08460602085897419	404
wavelet-LHL_gldm_LowGrayLevelEmphasis	0.39740161848110295	0.1527349228564671	448	0.40077891343667604	0.16071596326977386	553
wavelet-LLL_glszm_LargeAreaLowGrayLevelEmphasis	0.3347490780501316	0.12429049343999664	334	0.32022895123228917	0.1353528360459689	439
wavelet-HHL_glrlm_GrayLevelNonUniformity	0.2869884075251036	0.12293695309928886	227	0.10128242359320444	0.032932918612652205	63
wavelet-LLH_glszm_SizeZoneNonUniformity	0.4686609793894975	0.12083978807549194	553	0.46623197382759707	0.11130417146083661	660
wavelet-HLL_glrlm_GrayLevelNonUniformityNormalized	0.2617126103688158	0.10796296978960962	227	0.12344300832222112	0.034535935566394727	107
wavelet-HLH_glcm_DifferenceVariance	0.38659011116345127	0.1773531074891216	390	0.34127229616856425	0.1942954611106109	435
wavelet-HHL_gldm_LargeDependenceLowGrayLevelEmphasis	0.3444170301204593	0.13149399168263712	317	0.30768165316067203	0.13935722910202625	395
wavelet-HLH_gldm_SmallDependenceEmphasis	0.4039414617930955	0.09699974867980976	460	0.3861826761149077	0.0803999187479203	574
wavelet-HLH_glcm_DifferenceEntropy	0.38579710297518155	0.17626138555996115	387	0.3427185536874249	0.1939415265374707	436
wavelet-LHL_glrlm_RunVariance	0.34474844018100687	0.07644696956982246	375	0.24429163372620621	0.09234838712046822	349
wavelet-LHL_glrlm_ShortRunLowGrayLevelEmphasis	0.3951566527265859	0.14012295372196593	457	0.39774169662702236	0.14777159715442956	545
wavelet-HLL_gldm_DependenceVariance	0.3196170514575074	0.08696986711562103	348	0.24605614617940585	0.07987288784786929	331
wavelet-LLL_glrlm_LongRunLowGrayLevelEmphasis	0.366096078188583	0.09956428221538934	360	0.3513043258904265	0.1098111667144354	503
wavelet-HLL_glrlm_RunVariance	0.3068544353484526	0.08382831107042592	323	0.2227987359416506	0.08857352430473099	285
wavelet-HHH_glrlm_RunPercentage	0.24358376576835106	0.08459196597362742	185	0.2068258128604385	0.04515704894499709	246
wavelet-LHH_firstorder_Mean	0.278670490140847	0.1199605437265213	230	0.27070265801106047	0.12262915467956784	369
original_glcm_ClusterTendency	0.3460067254354113	0.5248318493384614	244	0.14406465993669973	0.07155177175254444	110
wavelet-LLL_glrlm_LongRunHighGrayLevelEmphasis	0.44332517669337235	0.6216637563107799	344	0.3472638322805816	0.1824012671286806	437
wavelet-LHH_glcm_ClusterTendency	0.431719829248939	0.1168348584099916	543	0.3844749150898722	0.0950718229373665	565
wavelet-LLL_glcm_JointEnergy	0.23757422556068916	0.09934842118960908	214	0.17434607798539206	0.06917873889373453	216
wavelet-HLH_firstorder_Range	0.4753793423035363	0.28007479990239614	479	0.4249204382865512	0.13086908924967197	571
wavelet-HHH_glcm_SumSquares	0.430336439639256	0.1494610463659504	470	0.431554386951111	0.16354021718001147	577
wavelet-HLL_firstorder_Maximum	0.5280419290685355	0.8740119157690662	385	0.4166417761596349	0.35279684256748706	541
wavelet-HLL_firstorder_Kurtosis	0.3052559526287123	0.31018637384676423	224	0.20004289505737516	0.08417352693761192	238
wavelet-LHL_glrlm_LongRunEmphasis	0.3565240619232304	0.07944397606392264	371	0.24784755252933002	0.09214115900882754	329
wavelet-HLH_firstorder_Minimum	0.47228512839123626	0.2548321191767478	467	0.42650022772878704	0.14696981449866975	567
wavelet-HHH_gldm_DependenceNonUniformity	0.4985796061936196	0.12590028380940935	617	0.4694418845029057	0.11287859538250807	685
wavelet-HLH_firstorder_Skewness	0.40395736984034886	0.10843143213149156	495	0.3689734747919805	0.07766768594216152	564
wavelet-LLL_gldm_LowGrayLevelEmphasis	0.38127908932314136	0.10237346352694685	412	0.3658058155745296	0.10175254654717529	523
wavelet-LHL_glszm_SmallAreaLowGrayLevelEmphasis	0.4187914577093665	0.1292163895456034	452	0.41488465446674566	0.13876776489097456	593
wavelet-HHH_glrlm_LongRunHighGrayLevelEmphasis	0.277873552759634	0.07058608065178323	266	0.2649800960498945	0.062007456229344914	360
original_glrlm_RunVariance	0.3530102449415942	0.18405534417109704	358	0.1742397693336224	0.06938222346684612	154
wavelet-LHH_glcm_Autocorrelation	0.37767303250739986	0.09670786360786217	414	0.3178294387998913	0.09183552767240966	464
wavelet-LHH_glcm_SumEntropy	0.4683941675198665	0.22002276772331486	514	0.4243634246973248	0.1830591050909529	612
wavelet-HLL_glcm_MaximumProbability	0.355213405206322	0.09165229050649244	420	0.2570737814631626	0.10850317960302887	368
wavelet-HLL_glrlm_GrayLevelVariance	0.44459630331345523	0.6885722751649143	213	0.2108812244138332	0.20425767111645282	152
original_firstorder_Uniformity	0.4326753265932598	0.2890146954600466	460	0.13993459511342615	0.045647987997744076	131
wavelet-LHH_glszm_SizeZoneNonUniformity	0.4407507193308969	0.08623226337508962	501	0.43670745694666335	0.08460405185482744	640
wavelet-LHH_glcm_ClusterProminence	0.47859652899778593	0.11414758578927413	598	0.4188860418399934	0.0885843584653761	625
wavelet-HHH_glszm_SizeZoneNonUniformityNormalized	0.530400928660497	0.1745757175397448	586	0.5391964761944928	0.18012236341550733	697
wavelet-HHL_firstorder_Range	0.6236760928025052	0.5902333157581312	570	0.39290515589014424	0.17072335172972833	546
original_glrlm_GrayLevelNonUniformityNormalized	0.41748771071355173	0.17213897221129157	476	0.13994886217295327	0.047104565066365005	122
wavelet-LLL_glrlm_LowGrayLevelRunEmphasis	0.38807902405153205	0.103972387210425	409	0.37202041059280405	0.10381971163131126	534
wavelet-LLL_glszm_HighGrayLevelZoneEmphasis	0.44742142815779046	0.7234539653267803	325	0.339359440008353	0.1996447925290054	425
original_gldm_DependenceVariance	0.391691669658205	0.22848331518210582	361	0.2246551223153841	0.0818414038153001	256
wavelet-HHL_glrlm_LongRunHighGrayLevelEmphasis	0.6882025420305568	0.48803370078680924	655	0.5197669694409623	0.19888117636119387	675
wavelet-HHH_gldm_LargeDependenceEmphasis	0.255945926674434	0.08841219397636009	213	0.2153040364214745	0.0481562619820506	257
wavelet-LHH_glszm_SizeZoneNonUniformityNormalized	0.41188341208890245	0.07599576945200757	507	0.39442210360342717	0.08973132323444441	580
wavelet-LLL_glrlm_ShortRunLowGrayLevelEmphasis	0.39193944705500045	0.10622118366719903	407	0.37604404950039794	0.10353164744866497	546
wavelet-HLH_glszm_SmallAreaLowGrayLevelEmphasis	0.45217613453947136	0.07759742482194058	521	0.42811262992884874	0.06932544171642326	619
wavelet-LLH_glszm_ZoneEntropy	0.38444072132872725	0.11011970262670201	443	0.365980424554859	0.10103395485819872	536
wavelet-HLL_ngtdm_Coarseness	0.4024275292416613	0.09057690273821173	463	0.29554821065022485	0.08188475571979692	422
wavelet-HHL_glszm_LargeAreaLowGrayLevelEmphasis	0.3321566340371371	0.1342339862254019	389	0.3026578621453524	0.14944071562146918	438
wavelet-HHL_gldm_DependenceVariance	0.3333579047333543	0.10706867389272597	400	0.23740535220124273	0.08165545067992284	336
wavelet-LLL_glrlm_HighGrayLevelRunEmphasis	0.4130563014817134	0.5107834050487955	329	0.32587875200383615	0.15307739169566395	432
wavelet-LLL_glszm_SmallAreaHighGrayLevelEmphasis	0.42269963626897344	0.6338903384579453	297	0.3236433606275049	0.17418015634179343	406
wavelet-HLL_gldm_GrayLevelVariance	0.4461292655147757	0.6830203123655967	222	0.2067411783200737	0.2002068996515383	153
wavelet-HLH_gldm_LargeDependenceLowGrayLevelEmphasis	0.3322525652471265	0.1306062365326755	330	0.3089072764289403	0.10980673350404611	401
wavelet-HLL_glszm_LargeAreaLowGrayLevelEmphasis	0.30204921023523723	0.12802621032406464	256	0.2862564578133377	0.14173333902439325	334
wavelet-LHH_glszm_ZonePercentage	0.4083318275292007	0.11961529734776574	468	0.3756349774232708	0.10414305252971348	533
wavelet-LLL_gldm_HighGrayLevelEmphasis	0.40667517550539056	0.4666420107560036	333	0.323607432890642	0.1466207807897969	430
wavelet-HLL_firstorder_Variance	0.44667952302810465	0.6849350708013291	221	0.2062178563996563	0.19996139786619066	151
wavelet-HLL_gldm_LargeDependenceEmphasis	0.3178524797711731	0.08345042348524548	334	0.22812135222544133	0.07967764323111731	318
wavelet-LLL_glrlm_ShortRunHighGrayLevelEmphasis	0.40759833415267993	0.4965292120020559	321	0.3213434791543963	0.14823217065336783	428
wavelet-LLL_glcm_Autocorrelation	0.4865227559682503	0.7173727129679293	407	0.36566548453462827	0.19752425727782738	483
wavelet-HHL_ngtdm_Coarseness	0.5078955945826478	0.13802157418817995	624	0.39895998508940866	0.11551558251923127	615
original_glszm_GrayLevelNonUniformityNormalized	0.4490093749697479	0.2292972120580596	491	0.17769142895111484	0.05438135383285772	202
wavelet-LLL_gldm_SmallDependenceHighGrayLevelEmphasis	0.3776053412159122	0.4024849976836649	279	0.29806588416852303	0.12101638675711099	388
wavelet-HHH_glrlm_ShortRunLowGrayLevelEmphasis	0.3331031551022386	0.11644873368184343	308	0.33731330660034936	0.11466273645719476	487
wavelet-LHH_ngtdm_Busyness	0.36375970909192085	0.12761297345318534	391	0.29617991351616313	0.10209257507963083	422
wavelet-LHH_gldm_DependenceEntropy	0.39255036612369637	0.14706444054886628	425	0.36713518073617557	0.1150924909051757	567
wavelet-HLH_glcm_ClusterShade	0.4420529623947601	0.12323309061317171	456	0.3332255021820598	0.09222038867013924	456
original_gldm_LargeDependenceEmphasis	0.3868282351129758	0.3246881181267836	360	0.1772497297186747	0.06821365724572047	162
wavelet-HLH_glszm_SmallAreaEmphasis	0.4633996941048785	0.07814883377298074	557	0.44269879720694816	0.07207010257030688	631
wavelet-LHL_glrlm_RunPercentage	0.390067118160519	0.09247464059822808	417	0.2684957303761357	0.08766319593340278	361
wavelet-HLL_gldm_LargeDependenceLowGrayLevelEmphasis	0.2969527278481581	0.15480267545423848	227	0.2834994719185594	0.16779821925763486	298
wavelet-HHL_glcm_JointAverage	0.6512053705538343	0.5214226468355114	647	0.4785038575706109	0.15423594146946004	660
wavelet-HLH_firstorder_InterquartileRange	0.45321178025407144	0.41555778170730506	380	0.2687876855243536	0.08841706579487699	368
wavelet-LHL_glrlm_ShortRunEmphasis	0.39162837039583104	0.09362506914484783	420	0.27294739246160704	0.08735536526205322	386
wavelet-LHL_firstorder_90Percentile	0.3345445747755382	0.3320786176264167	193	0.20349476099563377	0.09679933699788165	223
wavelet-HLH_firstorder_MeanAbsoluteDeviation	0.3792219649728605	0.3431801002839142	256	0.2136303497457598	0.07643314040700586	244
wavelet-HLL_glrlm_LongRunEmphasis	0.3211085277204148	0.0821080251656048	324	0.22835560675653227	0.08391092563353375	302
wavelet-HLH_firstorder_RobustMeanAbsoluteDeviation	0.4095014367606325	0.3826336532750554	281	0.22479791711196817	0.06969948811058116	266
wavelet-HHL_gldm_LargeDependenceEmphasis	0.3237471402841299	0.08778205945562483	367	0.21297397509014443	0.0827282693840406	270
wavelet-HLL_glcm_SumSquares	0.461495689992743	0.704092202244557	236	0.20372417810093302	0.20342337423330073	152
wavelet-HHL_firstorder_Minimum	0.6561291712032491	0.5643143074444134	650	0.4787194852889828	0.16571456496881695	647
original_glrlm_LongRunEmphasis	0.36555564172461735	0.1970071981877285	376	0.17047102493490998	0.06647038014054875	158
wavelet-HLL_glszm_GrayLevelNonUniformityNormalized	0.30169020858659223	0.17912417181146306	238	0.15149260059190187	0.035828237632678596	158
original_glrlm_LowGrayLevelRunEmphasis	0.40110914604691106	0.10089992908336007	464	0.3570922878554981	0.11629147648117612	528
original_glcm_JointEnergy	0.42908595030077	0.24383860933665463	512	0.13747731119867482	0.059937211874142186	115
wavelet-HHH_glszm_GrayLevelNonUniformity	0.41586385077252835	0.09993278918994299	481	0.4192689557899829	0.09862469783790237	597
wavelet-HHH_glszm_ZoneEntropy	0.4850683915438685	0.10662493014069743	579	0.49315813929882074	0.10750044069809929	690
original_firstorder_Maximum	0.29612779017505353	0.3376449478648721	184	0.2742735777317925	0.27171294279626496	281
wavelet-LLL_glcm_JointAverage	0.4302439815279033	0.381711501908919	395	0.34974116599560867	0.1367051239569577	473
wavelet-HLH_glszm_ZonePercentage	0.3921879260499011	0.10005941923565015	460	0.3632276320412791	0.0742589151838382	543
wavelet-HHH_glrlm_ShortRunHighGrayLevelEmphasis	0.30346112890952337	0.08709269232734143	292	0.2947877048116272	0.08132015064913757	413
original_gldm_LowGrayLevelEmphasis	0.39751605030216314	0.10128697857937108	451	0.3552100033634017	0.1185410731164979	543
wavelet-HHL_glszm_GrayLevelNonUniformity	0.3875743532588623	0.22996831552006172	342	0.19469521476009405	0.06732907206232608	215
wavelet-HHL_ngtdm_Busyness	0.4127997760388193	0.1388034763437383	478	0.3597039926043655	0.12128695241254556	545
wavelet-HHH_gldm_SmallDependenceEmphasis	0.3215885808889946	0.08340378371284231	326	0.3271018223601636	0.0854641159038697	451
wavelet-LHH_glcm_ClusterShade	0.3833176242546309	0.10720312039202144	405	0.30523237808979803	0.08395593823058829	417
wavelet-HHL_glcm_Autocorrelation	0.8290303677608255	0.9246435956250809	686	0.594688497917453	0.30512282598853746	720
wavelet-HHH_gldm_SmallDependenceHighGrayLevelEmphasis	0.33286958453698107	0.07943953931251035	357	0.3370545369012742	0.083133449641882	497
original_glszm_LowGrayLevelZoneEmphasis	0.4192983648197393	0.10785189001778654	465	0.36483322139428753	0.11006819646055833	519
wavelet-LLH_firstorder_Range	0.4272742142144039	0.05625806385634003	508	0.41888935672002625	0.056942614601476246	618
wavelet-LHL_gldm_SmallDependenceLowGrayLevelEmphasis	0.4134521152380188	0.15121724039297743	470	0.41837639489106154	0.1572247656847255	599
wavelet-LHL_firstorder_Kurtosis	0.2590524204993828	0.09842246533547741	197	0.17206427577690817	0.07773939960515976	151
original_glszm_SmallAreaLowGrayLevelEmphasis	0.4457068292554707	0.1433280817582408	504	0.4005528238952669	0.10653118332800693	557
wavelet-LHH_gldm_HighGrayLevelEmphasis	0.3777009410304742	0.10027679653861518	409	0.32914536866700433	0.09087583761113291	491
wavelet-LHH_gldm_LowGrayLevelEmphasis	0.3777009410304742	0.10027679653861517	408	0.32914536866700433	0.09087583761113294	492
wavelet-HHH_glcm_ClusterShade	0.43905511513097106	0.09194373659189024	519	0.4373208978684131	0.09777614621169174	623
wavelet-HLH_glszm_GrayLevelNonUniformityNormalized	0.4675201158735446	0.10201331030003269	546	0.4446355712140446	0.0863615634054737	648
wavelet-HLH_glszm_GrayLevelVariance	0.4675201158735446	0.10201331030003265	546	0.4446355712140446	0.0863615634054737	647
wavelet-HHL_glszm_HighGrayLevelZoneEmphasis	0.8928176174190344	1.0729532662808747	703	0.5953308192233765	0.32081749114527164	719
wavelet-HHL_glrlm_HighGrayLevelRunEmphasis	0.8831354699214263	1.0392384099349707	702	0.5913311294370843	0.3133771178367698	716
wavelet-HHL_gldm_HighGrayLevelEmphasis	0.8803930546583965	1.0292208946645474	699	0.5904822535875488	0.31140506219902453	712
wavelet-HLH_firstorder_Variance	0.49509095923297064	0.5995788830422267	345	0.3183775660474425	0.18514824327161164	385
wavelet-LLL_glszm_LowGrayLevelZoneEmphasis	0.4111726874501208	0.11229793607461315	437	0.39118772070194924	0.10076327727783221	574
wavelet-HHL_glrlm_RunVariance	0.3188107704515366	0.08291614681910567	358	0.2138437596833511	0.08632495106891415	292
wavelet-HLH_ngtdm_Contrast	0.4479224971448777	0.14502526893709844	511	0.3120047668204608	0.08574641415408303	464
original_glrlm_ShortRunLowGrayLevelEmphasis	0.4069439856175205	0.09699926798439178	467	0.3663987800778848	0.11090945918552036	519
wavelet-LHL_glrlm_RunLengthNonUniformityNormalized	0.4105974187656144	0.10273553203087635	470	0.28595381528047137	0.08457324643438015	409
wavelet-HLH_glszm_GrayLevelNonUniformity	0.44585352467265843	0.09429450223163618	515	0.4369654485860146	0.0981866221596713	597
wavelet-LLL_glcm_MaximumProbability	0.4415419957866363	0.10524817007639765	534	0.4008101264850295	0.13339226527289702	580
wavelet-HHH_gldm_HighGrayLevelEmphasis	0.461573461362001	0.09264889203778139	541	0.4648217453481726	0.092411391143806	644
wavelet-HHH_gldm_LowGrayLevelEmphasis	0.46157346136200095	0.09264889203778139	541	0.4648217453481726	0.09241139114380599	643
wavelet-HHL_glrlm_LongRunEmphasis	0.32994305705016924	0.08411245095480523	380	0.21535121695446122	0.08520040799723912	290
original_firstorder_InterquartileRange	0.5525501363879551	0.3442273694581481	606	0.24052361293683344	0.08807061204976167	312
original_firstorder_RobustMeanAbsoluteDeviation	0.5291420686431609	0.36585396875197707	526	0.19037920726973726	0.07919919500308689	212
wavelet-LHH_glrlm_LongRunEmphasis	0.3978400943804595	0.17759384513335325	450	0.29289423600175846	0.11245185377582352	407
wavelet-HHL_glrlm_ShortRunHighGrayLevelEmphasis	0.9277350218246245	1.1689966379507652	712	0.6060958664468269	0.3403072127090863	718
wavelet-HHH_firstorder_Skewness	0.37383276646446945	0.0905096910115075	453	0.3545590022394209	0.09178661212349852	563
wavelet-LLH_firstorder_Kurtosis	0.4057024140014363	0.10145068220794033	427	0.39844698167695497	0.09889474247764907	563
wavelet-HLL_firstorder_MeanAbsoluteDeviation	0.35358511189857356	0.3740797161629514	205	0.14571762666436863	0.08693244026750148	111
wavelet-LHL_firstorder_Median	0.37286493961693246	0.1921747020332546	429	0.3686622119317797	0.2028879342885505	524
wavelet-LHH_firstorder_Kurtosis	0.35861062212812533	0.09724224298645097	391	0.3238465933110007	0.10468045015361768	463
wavelet-HLH_gldm_DependenceEntropy	0.3556484691665184	0.09062906182476754	408	0.34711754339663237	0.08621886165554536	527
wavelet-HLL_firstorder_InterquartileRange	0.43724601957439324	0.47498168623788084	310	0.2128811309412504	0.08453880444617663	240
wavelet-LHH_firstorder_Minimum	0.48435967861373236	0.13573832516958229	592	0.45647159228627343	0.10520985111100999	655
wavelet-LHH_firstorder_Median	0.3860202139265383	0.16392402984831694	426	0.3869474429540414	0.1728646659979521	570
wavelet-LHH_glrlm_ShortRunEmphasis	0.39550514308175005	0.15667345613922196	452	0.33594622944815034	0.11792080722360816	501
wavelet-HHL_glcm_JointEnergy	0.3696242299269866	0.14077570899302413	433	0.15791191777686908	0.0984077069903795	95
wavelet-HLL_firstorder_Entropy	0.3138515167061246	0.1786567918637991	250	0.14466614050487822	0.037307979676340614	134
wavelet-HHH_glcm_JointAverage	0.46590535321525817	0.09066005766120211	555	0.46608107136829435	0.08974430870760695	669
wavelet-LLL_gldm_SmallDependenceLowGrayLevelEmphasis	0.4228737469973589	0.13411073505669888	480	0.4107610841234192	0.10362594752578688	574
wavelet-HLH_glszm_HighGrayLevelZoneEmphasis	0.5223868335471937	0.13729236190990743	572	0.4991608281478653	0.10858409092347623	672
wavelet-HLH_glszm_LowGrayLevelZoneEmphasis	0.5223868335471937	0.13729236190990743	572	0.4991608281478653	0.10858409092347622	673
wavelet-HLL_firstorder_RobustMeanAbsoluteDeviation	0.39853703136723173	0.4433808241460033	245	0.16841270983322065	0.08070587118651083	129
wavelet-HHH_glcm_Autocorrelation	0.46834910833721344	0.09594691951223744	548	0.46559508672157357	0.09290866936212074	660
wavelet-HLH_glrlm_LongRunLowGrayLevelEmphasis	0.33345855667064656	0.13870755571508211	298	0.2899479320244278	0.09776524796648618	391
wavelet-LLH_glszm_SizeZoneNonUniformityNormalized	0.38864718670122655	0.08907688004952782	471	0.3789633790413499	0.09093321704660845	566
original_glcm_MaximumProbability	0.44254530751844706	0.1695058935195993	514	0.2422113957932248	0.09464041636014406	302
wavelet-HHH_firstorder_Kurtosis	0.35911954434264864	0.13251100079067882	393	0.3230098354033125	0.13646933888168802	461
wavelet-HHH_glrlm_HighGrayLevelRunEmphasis	0.45070131377933037	0.09583755939134551	511	0.45698363374991424	0.09867620800944281	638
wavelet-HHH_glrlm_LowGrayLevelRunEmphasis	0.4507013137793303	0.09583755939134544	511	0.4569836337499142	0.09867620800944275	638
wavelet-LLH_firstorder_Skewness	0.4155013862164581	0.11231545515993045	490	0.39872442002787967	0.09573943772753846	579
wavelet-HLH_glszm_SmallAreaHighGrayLevelEmphasis	0.47579571213828	0.08201852913498099	569	0.4768549669280188	0.08631000091296134	670
wavelet-HLH_glszm_ZoneEntropy	0.5062663390463327	0.0893724511871265	601	0.46985225587443896	0.08445360597016766	669
wavelet-LHH_glszm_SmallAreaLowGrayLevelEmphasis	0.45152082819042133	0.0639902703749944	534	0.4317398149249566	0.05999681039408007	633
wavelet-HHH_glrlm_LongRunEmphasis	0.27829074902217504	0.07211471302947448	251	0.2614250103098529	0.0582868714572259	342
wavelet-LHH_glszm_HighGrayLevelZoneEmphasis	0.49108066204835865	0.15095577546108846	556	0.47863468431934564	0.12510846889297156	659
wavelet-LHH_glszm_LowGrayLevelZoneEmphasis	0.49108066204835865	0.1509557754610885	556	0.4786346843193457	0.12510846889297156	658
wavelet-LHL_glszm_ZonePercentage	0.4255372817142137	0.11518362904686419	495	0.29008462114367345	0.0864180187420545	402
wavelet-HLL_glrlm_RunEntropy	0.35832283845684154	0.2419558768860987	278	0.19398764783363806	0.055455101937145646	217
wavelet-HHL_glszm_SmallAreaHighGrayLevelEmphasis	0.9808935256588567	1.2364205955436534	721	0.6232678910611928	0.3491408942213632	720
wavelet-HHL_glrlm_ShortRunEmphasis	0.36710213130929287	0.09768155354069488	418	0.23794578814246542	0.0798541683805417	337
wavelet-HLH_glrlm_RunLengthNonUniformity	0.49939681090369986	0.18357827814149288	537	0.3687370929748534	0.1196648043501342	508
wavelet-LHH_firstorder_90Percentile	0.43481158214857657	0.39241813640748807	363	0.3117282923367339	0.15147331773123762	426
wavelet-HHL_glrlm_RunLengthNonUniformity	0.4401732679044956	0.4515140563607834	388	0.23140315294376862	0.08582008407941223	313
wavelet-LLH_firstorder_Maximum	0.4220957127727493	0.05769603815065428	495	0.40970262268984764	0.05490667909439763	620
wavelet-HHH_gldm_SmallDependenceLowGrayLevelEmphasis	0.38839652394919266	0.09926707868357355	437	0.395131230512371	0.09881209901112596	554
wavelet-HLL_glrlm_RunPercentage	0.3541029250346379	0.09996369790923729	378	0.24818285743043744	0.07493570776937251	337
wavelet-LHL_glcm_DifferenceVariance	0.4444195138696659	0.42461460752047553	295	0.2695020605112538	0.17259149789873154	304
wavelet-HHH_ngtdm_Busyness	0.5094328206740051	0.14675534681452265	560	0.507573047339165	0.12759767760510687	688
wavelet-LHL_glcm_JointEnergy	0.32147997789698196	0.11295860703784641	283	0.16010627340173342	0.09187496235936808	131
original_firstorder_Entropy	0.5182823871855212	0.3689349192607609	562	0.15885375169621438	0.05108222473646948	165
original_gldm_SmallDependenceLowGrayLevelEmphasis	0.4437018249791639	0.10923511065972696	509	0.4239525742103785	0.10508761823780263	597
wavelet-LHL_glcm_MaximumProbability	0.38408481262598143	0.10418690436801835	456	0.2689125946261216	0.11970789061409447	392
wavelet-HLH_glcm_Contrast	0.46628294032559453	0.14198674695812924	507	0.3284597816708705	0.093428985862583	467
wavelet-HLH_glcm_DifferenceAverage	0.46628294032559453	0.14198674695812924	507	0.3284597816708705	0.093428985862583	467
wavelet-HLH_glcm_InverseVariance	0.46628294032559453	0.14198674695812924	507	0.3284597816708705	0.093428985862583	467
wavelet-HLH_glcm_Idm	0.4662829403255946	0.14198674695812938	508	0.32845978167087053	0.09342898586258307	467
wavelet-HLH_glcm_Id	0.4662829403255946	0.14198674695812938	508	0.32845978167087053	0.09342898586258307	467
wavelet-HLH_glcm_Idn	0.4662829403255946	0.1419867469581293	508	0.32845978167087053	0.09342898586258307	466
wavelet-HLH_glcm_Idmn	0.46628294032559436	0.141986746958129	509	0.3284597816708704	0.09342898586258282	465
wavelet-HHL_glrlm_RunPercentage	0.36661568498415437	0.10157872176686586	424	0.2351488540692415	0.08036810245064556	334
wavelet-LHL_ngtdm_Coarseness	0.4279333565375932	0.11213974367171574	504	0.3071820982792137	0.07589109182373421	449
wavelet-HHL_glcm_Imc1	0.5462765537185652	0.633296575629772	434	0.21005822851702644	0.1376229535627233	197
wavelet-LHH_glszm_ZoneEntropy	0.4879808274170832	0.0674469059925049	588	0.45827809595977054	0.06662300301381892	665
wavelet-HLH_glcm_ClusterProminence	0.4459263088763053	0.08752912831420988	546	0.4215390253214403	0.07880493627396501	640
wavelet-HHL_glcm_MaximumProbability	0.3899089010067605	0.11477397813275207	432	0.2512166680085817	0.1264079581510627	292
wavelet-LLL_glszm_SmallAreaLowGrayLevelEmphasis	0.43951340872627964	0.11996605479193446	504	0.4237542241058697	0.09280471292326434	610
wavelet-HLL_glrlm_ShortRunEmphasis	0.36138778102414815	0.09818122197615842	392	0.25656535775446493	0.07244955243845415	354
wavelet-HLH_ngtdm_Complexity	0.47425786982107127	0.14400698251610014	515	0.334292378685707	0.09558948343453832	492
wavelet-HHH_firstorder_Maximum	0.5947523807791185	0.2953088278185439	607	0.49742036228285025	0.15566001392762646	671
wavelet-HHL_glrlm_RunLengthNonUniformityNormalized	0.3896481817686563	0.11439557259025507	435	0.2514900434900721	0.07690796142987548	367
wavelet-HHH_glrlm_RunLengthNonUniformity	0.47852679312015955	0.1225974872233277	542	0.420524698134704	0.09148503586797717	615
wavelet-HLL_glrlm_LongRunLowGrayLevelEmphasis	0.36040871201375996	0.10383629901626604	386	0.35405672509921365	0.11589242694007036	500
wavelet-HHH_gldm_DependenceVariance	0.40849145146754817	0.10200328996643405	453	0.3729491773014502	0.08069538791211327	516
wavelet-HLH_firstorder_Maximum	0.5262819454873207	0.2723319277805319	573	0.4850328425720474	0.14603040160444627	657
original_firstorder_MeanAbsoluteDeviation	0.42842174287869556	0.3191951160470156	497	0.13797508972666697	0.053018347408315555	122
original_ngtdm_Coarseness	0.38640719669537427	0.23893557438655572	375	0.23696207287806104	0.08739476523118929	327
wavelet-HLL_glrlm_RunLengthNonUniformityNormalized	0.37904077489601445	0.11215904671673937	426	0.26834418577169683	0.0683500295313358	373
wavelet-LHH_glszm_SmallAreaEmphasis	0.4700543922797785	0.07741355313797665	568	0.4495504341137888	0.06449223741147779	650
wavelet-HLL_glrlm_LowGrayLevelRunEmphasis	0.38460392174320907	0.09574878728600111	447	0.38009518475065535	0.10656575288179937	531
wavelet-HHH_glszm_SmallAreaHighGrayLevelEmphasis	0.5495774284375803	0.14460336656116313	616	0.5591586346719486	0.14544815616723689	714
wavelet-HLL_glrlm_ShortRunLowGrayLevelEmphasis	0.3884834935925392	0.09422893448051017	450	0.38445066615073054	0.10450952436645897	548
wavelet-HLL_gldm_LowGrayLevelEmphasis	0.38464370351434085	0.09557107493805554	432	0.3802776723782473	0.10439979328311286	534
wavelet-LHL_gldm_SmallDependenceEmphasis	0.4690096063939743	0.14370621892235472	547	0.32418536822753785	0.0844088705060664	459
original_glrlm_RunPercentage	0.439875548364859	0.32256266694512004	447	0.1981245286159034	0.06257724747350946	221
wavelet-HLH_glrlm_ShortRunLowGrayLevelEmphasis	0.3964157482625582	0.09256486210271231	465	0.3586088647108549	0.07910992357292766	516
wavelet-LLH_glszm_SmallAreaEmphasis	0.4478807243814381	0.06820477914290632	553	0.442964856769471	0.07398600003256979	646
original_glcm_ClusterShade	0.22023553920188718	0.18020376045203676	102	0.19879637277494858	0.13636922189809114	144
wavelet-LHH_glrlm_RunLengthNonUniformityNormalized	0.4451337559856318	0.2063227948201996	477	0.3533487065068505	0.13840544651818887	492
wavelet-LHL_firstorder_Uniformity	0.33902664217916706	0.1379096353031908	284	0.16099280618072687	0.08833105693115362	120
original_glrlm_ShortRunEmphasis	0.419886475463418	0.2571851455709768	450	0.19781420827004875	0.0602243464747444	245
wavelet-HHH_firstorder_Range	0.6904356389243088	0.4036406370779999	664	0.5295622295704165	0.15344022645239538	695
wavelet-HLL_glszm_ZonePercentage	0.38859229479366597	0.14031401808646807	426	0.26710577206653	0.07025207764229874	359
wavelet-HLL_glszm_LowGrayLevelZoneEmphasis	0.3817379514651996	0.09949376970422733	410	0.3739765198079315	0.11343674052006456	538
wavelet-HHL_gldm_SmallDependenceHighGrayLevelEmphasis	1.103421406030346	1.5457938491318612	735	0.6549484295711319	0.41056587284494617	744
wavelet-LHL_glcm_SumEntropy	0.37946551504340165	0.23250771371593754	388	0.19239513308028194	0.08234284864513489	184
wavelet-LHH_glrlm_RunPercentage	0.48125586713697455	0.23484195056309773	538	0.33730711476360686	0.13571395384291468	458
original_gldm_LargeDependenceHighGrayLevelEmphasis	0.5420715928036507	0.7372110291681766	497	0.4068871876174801	0.24295115763221997	545
wavelet-HHL_glszm_ZonePercentage	0.404178900630911	0.127790693269212	469	0.25469644704605204	0.07431747514636675	388
wavelet-LHL_glcm_ClusterShade	0.30913516900074156	0.15480441644440474	314	0.30083597380629373	0.14652226609657143	420
wavelet-HHL_glrlm_LongRunLowGrayLevelEmphasis	0.41227309627919617	0.10482556139423635	498	0.3918297002320656	0.11880104811604116	575
wavelet-LHL_glszm_SmallAreaEmphasis	0.4718881936889664	0.16722893295733612	541	0.3413741612697756	0.07892897500578726	503
wavelet-LHL_glcm_ClusterTendency	0.402283105959956	0.47558141552664807	165	0.20711919303886375	0.15836517826100505	205
wavelet-HLL_gldm_DependenceEntropy	0.45566190747618307	0.11278933057152626	536	0.4061579403254802	0.08975533639414636	609
wavelet-LHL_glrlm_GrayLevelNonUniformityNormalized	0.3537202317515921	0.15340113400325378	306	0.16646102281255978	0.09093734523955992	116
wavelet-HLL_ngtdm_Contrast	0.5247096589015184	0.4764914619188014	453	0.2875580010882728	0.15665185386085892	350
wavelet-HHH_glszm_SmallAreaEmphasis	0.5318712972102708	0.09612975259358746	627	0.5372768930418212	0.08877963968840358	720
wavelet-HLH_gldm_SmallDependenceHighGrayLevelEmphasis	0.5199938916443689	0.24548375262388464	563	0.4519071253394034	0.14102486209700948	621
wavelet-LLL_glszm_SizeZoneNonUniformity	0.5390618312368399	0.14962384923517538	570	0.46108738188621357	0.1078465473333347	639
wavelet-LHL_glcm_Idm	0.5189020237154104	0.19163782151465508	567	0.24524289635630586	0.0966405283815241	298
wavelet-HHL_firstorder_Uniformity	0.4167391598823515	0.15498226195109044	403	0.15228021470874561	0.05962864738689214	140
original_glcm_ClusterProminence	0.30828905277394353	0.6112619894066794	116	0.17684222701426178	0.14649665875319762	122
wavelet-HLL_gldm_SmallDependenceLowGrayLevelEmphasis	0.41571970253993135	0.0934632300308305	506	0.4133185983158114	0.09805203734951148	618
wavelet-LLL_gldm_DependenceNonUniformity	0.5706687618425222	0.17010283617516067	605	0.4833567301354492	0.12246486620529719	648
wavelet-LHH_glcm_Correlation	0.5424798757860395	0.13925661802719236	638	0.4338001677691777	0.09968038643222828	635
wavelet-LHL_firstorder_Entropy	0.4298775070874493	0.2381825056875403	421	0.19732675204579975	0.0930700902453547	192
wavelet-LHH_gldm_LargeDependenceEmphasis	0.4553217104435564	0.22095191290908084	522	0.3185289104922936	0.12723317972194892	464
wavelet-LHH_glrlm_RunVariance	0.4498814920454235	0.17450013407060286	504	0.33456401498514776	0.10926754308128192	499
wavelet-HHL_firstorder_Mean	0.31613062973017686	0.21369988306924553	213	0.3352408474361479	0.2274590729680495	391
wavelet-HLL_glszm_ZoneEntropy	0.45231523338558793	0.157039694703473	519	0.388855528436847	0.07998846725995408	559
wavelet-LHL_glszm_GrayLevelNonUniformityNormalized	0.40302775044511374	0.2098566290973942	413	0.20162016755169276	0.0882184684451814	209
wavelet-HHL_glszm_SmallAreaLowGrayLevelEmphasis	0.4455118926861814	0.11209632530660837	562	0.4303059873232203	0.1302715479349325	633
original_firstorder_Minimum	1.31938608370885	3.8502171573352633	629	0.4903227623469161	0.4144878852257908	613
wavelet-LHL_glcm_ClusterProminence	0.4113944782305483	0.4682832516543496	202	0.3017074798936376	0.23565939543963477	272
wavelet-LHL_glcm_InverseVariance	0.5365291458850092	0.21363529082714067	581	0.2726044334625898	0.09768255141742975	341
wavelet-LHL_glszm_GrayLevelVariance	0.5034333595008723	0.48036036566571866	371	0.2717094696263989	0.17063620332944596	274
wavelet-HHH_glszm_SmallAreaLowGrayLevelEmphasis	0.507674676268651	0.0849587988596605	582	0.5159388967805957	0.08467235883165185	686
wavelet-HLL_glszm_SmallAreaLowGrayLevelEmphasis	0.39859370866378657	0.1047152775416606	458	0.3920713472813385	0.11683716706745237	574
wavelet-LHL_glcm_Correlation	0.5013981670670619	0.29209674734361	565	0.2725238921328598	0.10895617387017971	373
wavelet-HLH_glrlm_LongRunHighGrayLevelEmphasis	0.43497587711857105	0.1397670252785203	507	0.311192703072355	0.07982495298619814	480
wavelet-HLL_glcm_JointEntropy	0.4169663780119203	0.19817455622870173	429	0.1865775500994951	0.08212784188521632	205
wavelet-HHL_glrlm_GrayLevelNonUniformityNormalized	0.44419959001158527	0.17934873034676777	434	0.15794289025933927	0.0571775613665565	160
wavelet-HLH_glrlm_RunEntropy	0.377132119203634	0.27984248702722486	283	0.28818868865913727	0.13759594735943115	323
wavelet-LHH_glrlm_HighGrayLevelRunEmphasis	0.34476440197638974	0.10615927902028602	344	0.3125598293775519	0.09172859997083682	443
wavelet-LHH_glrlm_LowGrayLevelRunEmphasis	0.34476440197638974	0.10615927902028602	344	0.3125598293775519	0.09172859997083675	442
wavelet-HLL_glszm_SmallAreaEmphasis	0.44100742305308066	0.2124056782091089	488	0.3199379405362344	0.06305697158908403	473
wavelet-HHH_gldm_DependenceEntropy	0.4736776670237297	0.14331887905403323	545	0.4405838810623877	0.10481870988071038	623
original_glrlm_RunLengthNonUniformityNormalized	0.4652571031068674	0.33387821769406906	501	0.2178879691781821	0.05896669784920231	288
wavelet-HHH_gldm_DependenceNonUniformityNormalized	0.49906865912112935	0.13790966821812276	580	0.46674887753067845	0.10260323575911842	649
original_firstorder_Range	0.5898847903491461	1.6674704850592126	284	0.31641019378808305	0.3497470819511998	367
wavelet-LHL_glszm_ZoneEntropy	0.5102720357771506	0.14114823688319464	585	0.42823428839290373	0.07316275606684712	624
wavelet-HHL_gldm_LowGrayLevelEmphasis	0.4277376696370141	0.10030021591757164	484	0.4147699663441071	0.11311286201952452	568
wavelet-HHL_glrlm_LowGrayLevelRunEmphasis	0.42922419694604075	0.10076940366314367	537	0.41522478227372056	0.1157103701865285	600
wavelet-HLH_glcm_Correlation	0.539136289396876	0.12649529815527466	593	0.44908225885422004	0.1019655525383482	627
original_glszm_GrayLevelVariance	0.36081991117698425	0.4356477803626917	212	0.1698920073294863	0.08986752984696282	142
wavelet-LHL_firstorder_Maximum	0.510810261295884	0.6341217144899414	458	0.4337377953671434	0.21001059329653207	593
wavelet-HHH_glrlm_RunVariance	0.38521289938698805	0.08308076927751747	436	0.36361983877037707	0.07589633674838832	521
wavelet-HHL_glszm_SmallAreaEmphasis	0.4772289850230713	0.22550773326331225	522	0.31820948001245153	0.06817952861849978	487
wavelet-HLL_gldm_SmallDependenceEmphasis	0.4302403932391443	0.18471168245183198	479	0.29795084946320594	0.0643155899390671	408
wavelet-HHL_glcm_DifferenceVariance	1.2059682799200289	1.7294073443181621	654	0.4512187785977352	0.419757744839518	451
wavelet-HHL_gldm_SmallDependenceLowGrayLevelEmphasis	0.4498833998389606	0.10281817366418099	556	0.44635767144979005	0.11354204501009421	659
wavelet-LLH_ngtdm_Busyness	0.37997376241791714	0.2213849680895719	383	0.34369347086499563	0.18326323740043876	463
wavelet-HHL_glrlm_ShortRunLowGrayLevelEmphasis	0.4326037715326879	0.1007365466353298	546	0.420201346170343	0.11589270505462591	609
wavelet-LHL_glrlm_RunEntropy	0.4842911905827882	0.3282245849798077	448	0.255122140407307	0.10137026625378255	324
wavelet-LHL_glszm_SizeZoneNonUniformityNormalized	0.5208841956636645	0.1956248073304964	591	0.3802429864233499	0.07834812527081787	553
wavelet-HHL_glszm_LowGrayLevelZoneEmphasis	0.43448157423366573	0.10769873312266592	566	0.415062596423237	0.12753716196954062	627
wavelet-HLL_glcm_Contrast	0.7341077543399637	0.999836266191504	491	0.315793811369477	0.3118001225893526	274
wavelet-HLH_gldm_LargeDependenceHighGrayLevelEmphasis	0.4755490591356319	0.20073629764472553	526	0.3199434576332408	0.09753487435981305	469
wavelet-HHL_gldm_SmallDependenceEmphasis	0.4592082164463256	0.17464344310023544	521	0.2913267990583926	0.07115977109073378	442
wavelet-LHL_glcm_Id	0.5673056880902039	0.23438625545725864	614	0.24588906614073974	0.09780589656697339	292
wavelet-LHL_glrlm_GrayLevelVariance	0.5361496132327267	0.5829615482447587	402	0.254885864632456	0.19408036952126795	260
wavelet-LHH_glrlm_ShortRunHighGrayLevelEmphasis	0.34757021258306553	0.1423250819632491	337	0.3043209835836354	0.11284598358752632	443
wavelet-HHH_glcm_ClusterTendency	0.5014076369648695	0.10208746581399172	589	0.45288458136100734	0.06664377781916804	630
wavelet-HHH_glcm_ClusterProminence	0.4970350149308635	0.10281738639804681	572	0.4504118238052092	0.06889088204526007	623
wavelet-LHH_firstorder_Range	0.4966156230859171	0.12674985679110076	577	0.46897658783689405	0.099120719806965	663
wavelet-HHL_glcm_SumEntropy	0.5825756512127405	0.314045379301542	592	0.20456553092787524	0.09104699114713136	172
wavelet-HLH_glrlm_RunVariance	0.4493486015606974	0.13542806472610616	536	0.3345309937898142	0.08401457353715736	500
original_glrlm_GrayLevelVariance	0.4028519200487729	0.5207226616872889	231	0.15035967445045512	0.08142337592680587	112
wavelet-LHL_gldm_GrayLevelVariance	0.5440475849187164	0.5948733432741291	384	0.2528330247930667	0.19874378682110105	250
wavelet-LHL_firstorder_Variance	0.5448194970592902	0.597073956743054	381	0.252909813536868	0.20037947154427757	243
wavelet-LHH_gldm_SmallDependenceHighGrayLevelEmphasis	0.4899723613820709	0.16770048714761515	546	0.4490190149116287	0.12499761615767803	609
original_gldm_GrayLevelVariance	0.41892334449016494	0.5339087869027499	258	0.14854894278985914	0.07848672640040358	106
wavelet-HHH_firstorder_Minimum	0.6812789291506626	0.32816919712275444	689	0.5691223701412153	0.12652883981405047	735
original_firstorder_Variance	0.42073474150423595	0.5469575445121763	259	0.1471481115760969	0.07860210216984195	100
wavelet-LHL_gldm_DependenceNonUniformityNormalized	0.5866918629658957	0.24925778902717588	642	0.4025553339202544	0.09925104287602418	592
wavelet-LHH_glszm_SmallAreaHighGrayLevelEmphasis	0.47027591276628355	0.06591933138367426	566	0.4693583312615968	0.06806715986878864	673
wavelet-HHL_glcm_ClusterProminence	2.6214335271022615	5.047210105574646	694	1.1231799129982383	1.7691287092470995	612
wavelet-LHH_ngtdm_Contrast	0.47846773932762526	0.13518207415974426	560	0.3540388418675309	0.11026090576565337	496
wavelet-HHH_glcm_MaximumProbability	0.5735559462817821	0.1232163372459345	632	0.5445504185876378	0.11555484899778444	699
original_glcm_JointEntropy	0.6235573458610756	0.411664606215584	665	0.17841298022053284	0.05910294014834792	207
wavelet-LHL_glcm_DifferenceEntropy	0.5887488414396083	0.29267344766034564	628	0.23606022043173774	0.0931517499855204	292
wavelet-HHH_glcm_Correlation	0.5031166169928053	0.10616815851067486	574	0.45026084889117957	0.0657790255620046	625
wavelet-HHL_glszm_GrayLevelNonUniformityNormalized	0.5690341956706142	0.4460417715012017	534	0.19996453617882018	0.06134195584761837	272
wavelet-HLL_glszm_SizeZoneNonUniformityNormalized	0.4850610231091667	0.2478346632813645	535	0.3536693457676335	0.06229620826368985	516
wavelet-LHH_glrlm_LongRunHighGrayLevelEmphasis	0.4292649017310442	0.16262205212349384	485	0.3224117617980972	0.10682699176833056	462
wavelet-HLH_glrlm_LongRunEmphasis	0.42755492438384973	0.15573465720384277	482	0.3103396705245116	0.09077493943941412	443
original_glcm_SumSquares	0.45092700661979257	0.5873349029224625	288	0.14522326074312347	0.07630724729731618	108
original_glszm_ZonePercentage	0.48092605091355584	0.228546968457838	534	0.22443860101953153	0.05435153983608375	274
wavelet-HHH_gldm_LargeDependenceLowGrayLevelEmphasis	0.4492268913103301	0.1481627572716661	521	0.44337756014843566	0.149692348594621	621
wavelet-HHL_gldm_DependenceEntropy	0.6833976830039729	0.24524923865847442	691	0.4759907239870915	0.08853155238272153	683
wavelet-HHL_glszm_SizeZoneNonUniformityNormalized	0.533050098948556	0.25630744331447336	585	0.35900119041391243	0.06468979480157257	545
wavelet-LHL_glcm_SumSquares	0.55884100217922	0.6291857926877007	366	0.25166088818811866	0.19925121635300358	229
wavelet-HLH_glrlm_ShortRunEmphasis	0.4287081038769856	0.1686343566570902	485	0.3428556589144949	0.09870382516122715	523
wavelet-HLL_glcm_Idm	0.4397980254700935	0.1978909654005753	509	0.21202530138346115	0.06937240550001197	267
wavelet-LHH_firstorder_Variance	0.5676244179095461	0.3854903283087085	515	0.38371605103559797	0.1372630372716105	538
wavelet-HLH_gldm_DependenceVariance	0.4288874405235994	0.16329174850658265	467	0.3519273339840578	0.11089622326933775	520
wavelet-LHH_ngtdm_Complexity	0.5105267783867837	0.1511028811447891	593	0.3771251429654086	0.11479289834802968	561
wavelet-HHL_glcm_Idm	0.4958402013854644	0.21156986631691851	526	0.20715646576357089	0.07676019629137866	225
wavelet-LHL_gldm_DependenceEntropy	0.49191468136340616	0.1267132275296371	571	0.42618119066118176	0.08718847777373667	614
wavelet-HLH_glcm_Imc2	0.657677995652	0.2473304896265062	689	0.5993746636726526	0.19980437327835837	738
wavelet-HHH_glcm_Idmn	0.50477996429690275	0.10795752929387274	575	0.4496256606594505	0.06570396304362473	628
wavelet-HHH_glcm_Idm	0.5047799642969029	0.10795752929387185	573	0.44962566065945064	0.06570396304362525	629
wavelet-HHH_glcm_Id	0.5047799642969029	0.10795752929387185	573	0.44962566065945064	0.06570396304362525	629
wavelet-HHH_glcm_Idn	0.5047799642969032	0.10795752929387185	574	0.44962566065945103	0.06570396304362547	630
wavelet-HHH_glcm_Contrast	0.5047799642969029	0.10795752929387176	572	0.44962566065945064	0.06570396304362525	631
wavelet-HHH_glcm_DifferenceAverage	0.5047799642969029	0.10795752929387176	572	0.44962566065945064	0.06570396304362525	631
wavelet-HHH_glcm_InverseVariance	0.5047799642969029	0.10795752929387176	572	0.44962566065945064	0.06570396304362525	631
wavelet-LHH_firstorder_MeanAbsoluteDeviation	0.5251009590826098	0.41971594879471646	466	0.2813437430535655	0.12134683668322659	346
wavelet-HHH_glszm_SizeZoneNonUniformity	0.42446934395090496	0.11025651019975402	493	0.42340185383031037	0.11458340625961004	596
wavelet-HHH_glrlm_LongRunLowGrayLevelEmphasis	0.42354847675649127	0.10998918920514476	487	0.4202914661801454	0.11177228041778281	599
wavelet-LHH_glrlm_RunLengthNonUniformity	0.5453592509990812	0.2310509274849892	564	0.42363407355431804	0.16406253857808373	605
wavelet-HHL_firstorder_Entropy	0.6077272565569306	0.36390073486042435	604	0.2062615464989199	0.07619948884263845	210
wavelet-HLL_glcm_DifferenceEntropy	0.47063335041403775	0.26406947296737976	459	0.18858263465949737	0.06532893663837984	224
wavelet-HLH_glcm_Imc1	0.6325437492457421	0.24794591795983717	665	0.609048843647951	0.24048819318100326	732
wavelet-HHL_glcm_Correlation	0.4507135662874253	0.23002241315166938	501	0.2741509171003308	0.06662692743148527	394
wavelet-LHL_firstorder_MeanAbsoluteDeviation	0.5239008198125733	0.5117516590824298	342	0.20754820307761612	0.13923007408451282	223
wavelet-HLH_gldm_DependenceNonUniformityNormalized	0.49473102104472455	0.2069122536182492	548	0.4139838326918409	0.1450145111599161	592
wavelet-HHL_glcm_InverseVariance	0.5381170888513832	0.29078944712740984	546	0.23808885770373628	0.07435407817908203	315
wavelet-LHL_glcm_Idn	0.5796248489092997	0.2729456308043407	637	0.335205830108376	0.12834308388755072	493
wavelet-LHH_glcm_DifferenceEntropy	0.4973960986372996	0.23513243865573152	557	0.4706504506343923	0.24575740529021506	651
wavelet-LHH_glcm_Idmn	0.5137198389603174	0.14891733238561108	610	0.37885370566535204	0.1152946828728502	562
wavelet-LHH_glcm_Idm	0.5137198389603176	0.1489173323856116	611	0.37885370566535204	0.11529468287285019	560
wavelet-LHH_glcm_Id	0.5137198389603176	0.1489173323856116	611	0.37885370566535204	0.11529468287285019	560
wavelet-LHH_glcm_Contrast	0.5137198389603176	0.14891733238561145	612	0.37885370566535204	0.11529468287285008	561
wavelet-LHH_glcm_DifferenceAverage	0.5137198389603176	0.14891733238561145	612	0.37885370566535204	0.11529468287285008	561
wavelet-LHH_glcm_Idn	0.5137198389603176	0.1489173323856116	611	0.37885370566535204	0.11529468287285034	559
wavelet-LHH_glcm_InverseVariance	0.5137198389603176	0.14891733238561145	612	0.37885370566535204	0.11529468287285008	561
wavelet-LHH_glcm_DifferenceVariance	0.4979462048809941	0.23547087674197384	552	0.46955746644980006	0.2458088581425675	637
wavelet-HHH_ngtdm_Complexity	0.5204530677581165	0.12291079671483009	601	0.45809446240736224	0.07060242685423959	651
wavelet-HHH_firstorder_Median	0.7294923940998826	0.3069882210869257	707	0.7426450944789569	0.2902011566330374	769
wavelet-HLL_glcm_Id	0.4615888871231701	0.2218677591116229	535	0.20243219165351187	0.05617816854927554	240
wavelet-LHL_glcm_Idmn	0.628530293250426	0.4207912745635448	629	0.4066974792438334	0.21213741867540364	584
original_glcm_DifferenceVariance	0.3942751163186407	0.607508258756405	149	0.16308785603608866	0.11910125233115193	139
wavelet-HLL_glcm_InverseVariance	0.4779239617793456	0.25544459664705027	534	0.24507025306082858	0.06770487627941264	333
wavelet-HHL_glcm_Id	0.5462638504792848	0.2544981447727562	579	0.2058072418570632	0.07327332323453023	239
wavelet-LHH_firstorder_Maximum	0.5482870233330632	0.24455236770281583	585	0.5209361839629724	0.14466779356953	672
wavelet-HHH_ngtdm_Contrast	0.5212162822365058	0.12042590822638259	607	0.46055291663565745	0.07240736476899026	658
wavelet-HHL_glcm_JointEntropy	0.5768204010297278	0.24192704457362105	610	0.2092331517337121	0.09400166395750222	222
wavelet-HLL_ngtdm_Complexity	0.8697789802660175	1.5729981783940767	500	0.40958981369138875	0.5260951087840994	381
wavelet-HLL_gldm_DependenceNonUniformityNormalized	0.5272906327599548	0.29104475739043195	592	0.3603477993809465	0.07063225692832287	514
wavelet-LHL_glcm_JointEntropy	0.4410018902923815	0.20645546848480384	485	0.18698797611942736	0.0754084713250004	180
wavelet-HLL_glcm_Idmn	0.6234664400223371	0.3515153792724987	660	0.4192142216744463	0.14998282183476988	570
wavelet-HHL_firstorder_Median	0.7338754948359467	0.3425827378764817	696	0.748318046373782	0.3190451305343308	764
wavelet-HLL_glcm_Idn	0.6236467151520821	0.4002632782496645	659	0.36912446672438376	0.10857142315823343	526
original_glcm_DifferenceEntropy	0.521330835178015	0.2713717948700916	589	0.12935944094596513	0.03480939263163627	92
wavelet-HHL_glszm_ZoneEntropy	0.6610472546924879	0.2345907324984397	677	0.44171780257621923	0.06436778455033783	645
wavelet-HHL_gldm_DependenceNonUniformityNormalized	0.598010064892473	0.3570321069324323	621	0.37037061793299697	0.07860545183558602	530
wavelet-HHL_glrlm_RunEntropy	0.8094245061243671	0.7347187939839015	671	0.295957422045589	0.1170960174257353	407
wavelet-HLH_glrlm_ShortRunHighGrayLevelEmphasis	0.40932458079435297	0.2125309721528501	395	0.32252515681084104	0.1363779104117845	456
wavelet-HHL_firstorder_RootMeanSquared	0.7141302499298576	0.7836990565828239	620	0.398597942355948	0.2169735660003371	535
wavelet-HHL_glszm_GrayLevelVariance	1.3635534335619324	1.9485824745705491	723	0.45498957945542023	0.38209240796678656	420
wavelet-HHL_glcm_DifferenceEntropy	0.6394185821044185	0.3811821296196111	653	0.20171360606329186	0.07295258539997175	238
wavelet-HHH_glcm_Imc2	0.6765821112446417	0.15503262632589082	706	0.6099065378979605	0.12015758817298532	749
wavelet-LHH_gldm_LargeDependenceHighGrayLevelEmphasis	0.47813751515412256	0.19020148939721582	558	0.3530209453487191	0.12255392630116708	532
original_glcm_Idm	0.6202420294682399	0.3807568270290929	639	0.17814439291422304	0.059520558423616865	176
wavelet-LHL_glcm_Contrast	0.7476161661749392	0.7544533653199571	590	0.32581976052945577	0.23916869574558056	328
wavelet-HHH_glcm_SumEntropy	0.6761302783543566	0.21839899190095613	704	0.5624206514146178	0.11756150196486831	716
wavelet-LHL_ngtdm_Complexity	0.9165800400358051	1.051332069856819	639	0.44594642056284334	0.34995237555986697	476
wavelet-HLH_gldm_LargeDependenceEmphasis	0.47631241795970714	0.21939724198129962	509	0.3183383067599116	0.10744417451768486	457
wavelet-LHL_glcm_DifferenceAverage	0.7545934006342188	0.5587109773414258	675	0.2827910424761953	0.15205869223133872	336
wavelet-LHH_gldm_DependenceVariance	0.4562796580581981	0.1947264747961201	520	0.3847918711073224	0.13681592669309167	595
original_gldm_SmallDependenceEmphasis	0.5471019359666947	0.26961712063881055	603	0.2663166293267602	0.05217738975072228	371
wavelet-HHH_glszm_GrayLevelNonUniformityNormalized	0.505342675408316	0.15531493817616485	558	0.5151792773314896	0.16251584647832523	682
wavelet-HHH_glszm_GrayLevelVariance	0.505342675408316	0.15531493817616485	559	0.5151792773314896	0.16251584647832526	683
wavelet-HHH_firstorder_Variance	1.3421661555120339	1.8262731530695078	735	0.5685850496813498	0.47228478947926994	604
wavelet-HHL_firstorder_10Percentile	0.7698897043800909	0.6914444988465356	671	0.33621110733849613	0.1834516446560798	417
original_glcm_Idmn	0.5706351752857876	0.36009680993518395	548	0.3542860805124413	0.16898667875485984	464
wavelet-LHL_glszm_SizeZoneNonUniformity	0.7556002516343943	0.36691700583873904	720	0.5081847748169842	0.07842864700471915	696
original_glcm_Id	0.6462983483789217	0.4264089508014763	639	0.1750698706031458	0.05336095715719508	178
wavelet-HHH_glcm_JointEnergy	0.7398701732097039	0.22511058138996895	721	0.6858875585977491	0.18935935649359495	758
wavelet-HHH_glcm_JointEntropy	0.7465881687611842	0.23112434894270734	727	0.6917705232143654	0.19407304042439386	762
wavelet-HLL_glcm_DifferenceAverage	0.6128176886959829	0.5450907682128204	484	0.22961301857884342	0.1387065206619019	224
wavelet-HHL_glcm_ClusterTendency	1.2895212280827966	1.8647538197472364	676	0.43474404258872285	0.4588791361070538	418
wavelet-HLH_glrlm_RunPercentage	0.505337873642637	0.23666506123693984	566	0.33880252412089623	0.11201839515267753	493
original_glcm_InverseVariance	0.639874144945999	0.24791271960693975	666	0.2298584357567251	0.06261543335408486	286
wavelet-HHL_glrlm_GrayLevelVariance	1.388134049511055	1.970104125548776	723	0.4512600049297088	0.4587356303004267	397
wavelet-HLH_glrlm_RunLengthNonUniformityNormalized	0.48354197050742237	0.24508165072692853	516	0.359452975863611	0.13328710323437085	526
wavelet-LHL_ngtdm_Contrast	0.6520773350405897	0.5145874131381316	581	0.3450338290827523	0.183590731780897	458
wavelet-HLL_glcm_Correlation	0.5363087448660611	0.336196608206693	544	0.27717551259449025	0.11677548840907258	376
original_glrlm_RunLengthNonUniformity	0.6854843141819327	0.656570935147502	652	0.29169148557180646	0.10222145940323642	440
wavelet-HHL_gldm_GrayLevelVariance	1.4011723687165545	2.020237437599014	728	0.4525327001768209	0.4787864024099597	401
original_glcm_Idn	0.6625594477060568	0.34279195963342163	650	0.32243999557360353	0.1218195149103911	452
wavelet-HHH_firstorder_10Percentile	0.7718889767557351	0.5548704583462737	679	0.41465024923238875	0.16536152998464967	592
original_glszm_SmallAreaEmphasis	0.4980537380598997	0.1695926580853709	550	0.2896434619842378	0.05650908319956004	403
wavelet-HHL_firstorder_Variance	1.3972880050503516	2.0056015872870336	732	0.45070160659496294	0.4740089648284569	404
wavelet-HHH_glszm_LowGrayLevelZoneEmphasis	0.5523641177301183	0.11279981355767792	629	0.5652662301603532	0.11986051466836727	723
wavelet-HHH_glszm_HighGrayLevelZoneEmphasis	0.5523641177301183	0.11279981355767794	629	0.5652662301603532	0.11986051466836728	723
wavelet-LHL_gldm_DependenceNonUniformity	0.8842935250247892	0.5097967123351187	741	0.5753870657403813	0.12243127262463187	732
wavelet-HLL_glszm_SizeZoneNonUniformity	0.7458859326429589	0.4841022982290427	711	0.5035742240586438	0.09100835348108025	676
original_ngtdm_Contrast	0.4620740539407752	0.36038954814829094	378	0.23648658024425248	0.09435612789359026	310
wavelet-LHH_firstorder_RobustMeanAbsoluteDeviation	0.594448000728739	0.49595947833948395	577	0.30304218026117075	0.14133008901661295	390
wavelet-HHH_firstorder_MeanAbsoluteDeviation	0.9345261883617131	0.8713725636574641	723	0.35877637600594176	0.19230215149727778	458
wavelet-HHH_firstorder_Mean	0.5517119439816132	0.19290726993799992	614	0.5582639766599056	0.19584447279993528	714
wavelet-HHL_glcm_SumSquares	1.4532460378075878	2.180694767249449	741	0.46567317547436715	0.5222575223879812	420
wavelet-HHL_glcm_Idn	0.5516654078037486	0.22866399176524121	609	0.37656203428386187	0.10142677950902326	564
wavelet-HHL_firstorder_MeanAbsoluteDeviation	0.9476804453071577	0.9184149105762006	716	0.2975696548536983	0.1952674046744377	353
wavelet-HHH_glcm_Imc1	0.8792222983516504	0.30400971493191303	755	0.7881646908921214	0.2055704438551789	779
wavelet-HHH_glcm_DifferenceVariance	0.8791120477576418	0.29289099879210223	754	0.7890523609975516	0.19782141960022614	778
wavelet-HHH_glcm_DifferenceEntropy	0.8870253759657265	0.298073296158047	757	0.7965825903140641	0.20209938062728727	779
wavelet-LHL_firstorder_RobustMeanAbsoluteDeviation	0.6038183566696554	0.5109947792517691	469	0.24844194086656085	0.1379287000257184	291
original_glrlm_LongRunHighGrayLevelEmphasis	1.001212438646194	1.645762945264994	686	0.5795906386786773	0.36382982867400787	698
original_glcm_JointAverage	0.9030356133072965	1.0572461924134342	689	0.5134283659821786	0.20151405059144697	657
wavelet-LHH_firstorder_InterquartileRange	0.6458638263331505	0.47492962647055004	621	0.3625399625764093	0.14922328067003207	511
wavelet-LHH_glcm_Imc2	0.65831592905983	0.20996456153444762	686	0.5930357999023628	0.16757528383406928	732
wavelet-HHL_glcm_Contrast	1.6068667799047878	2.4977037590637226	761	0.4998155622302569	0.5891483408161263	468
wavelet-HHL_glcm_DifferenceAverage	0.9931149212092475	0.9713601073058585	735	0.29420914150375477	0.19082566235832502	362
wavelet-LHH_gldm_DependenceNonUniformityNormalized	0.5655267302421743	0.3012471105580601	582	0.48080845434533603	0.2104867811926515	626
wavelet-LHL_firstorder_InterquartileRange	0.6610328465164259	0.5155759268430463	639	0.3127421057591319	0.15540122393969447	407
original_glszm_SizeZoneNonUniformityNormalized	0.5743183539307624	0.19178574840806561	622	0.34092057457088953	0.05723836923064862	487
wavelet-HHL_firstorder_90Percentile	1.0775192075699511	0.8814362081375756	756	0.4248394064849358	0.1850279821898113	542
wavelet-HHL_ngtdm_Contrast	1.0653751326738559	1.161531596396439	740	0.4368110306135742	0.30898057103916965	508
original_gldm_DependenceNonUniformityNormalized	0.8999875215779821	1.125761359073871	709	0.3947385990456691	0.12031998662618804	564
wavelet-LHH_glcm_Imc1	0.6640436887085001	0.25250837977581336	689	0.6313564521610521	0.22975336863343773	736
original_glszm_HighGrayLevelZoneEmphasis	1.065348357515264	1.6305285126491154	711	0.5983387334971955	0.36139639036045973	680
original_glcm_DifferenceAverage	0.6997337787297717	0.5976704923726527	656	0.1596080285530991	0.0682545824659924	136
wavelet-HHL_ngtdm_Complexity	2.0318997804138483	3.276892233167684	768	0.7323027136215771	0.8995222209214182	590
original_glszm_SmallAreaHighGrayLevelEmphasis	1.05894133528164	1.4063769166685887	731	0.5863272195171586	0.32078353236854373	709
wavelet-HHL_glcm_Idmn	0.6479470709288896	0.3209622180475491	654	0.47210526809905357	0.15323108612821487	659
original_glrlm_HighGrayLevelRunEmphasis	1.1242487747990566	1.715881663654957	733	0.6047733827098513	0.34733160349222714	698
original_glcm_Contrast	0.68432487456324	0.9582278626574916	464	0.1857979245767591	0.1487024839830532	130
wavelet-HHH_firstorder_90Percentile	1.0775509013307412	0.9226566983261536	755	0.5249968167807757	0.2210366349070635	681
wavelet-HHL_glszm_SizeZoneNonUniformity	0.8151184764979655	0.4608084371147291	723	0.5047532867052629	0.08766062044223508	700
original_glrlm_ShortRunHighGrayLevelEmphasis	1.1381912149445939	1.692268582918381	739	0.6040173971022876	0.3395189135929788	701
original_gldm_HighGrayLevelEmphasis	1.217157332038228	2.161256474018559	734	0.6226076190646723	0.4126903033179977	705
wavelet-LHL_firstorder_10Percentile	0.799730484082209	0.4780144546110471	723	0.38976126318174753	0.14672865878137947	588
wavelet-HLL_gldm_DependenceNonUniformity	0.8615938925421325	0.6759585937297641	727	0.5558223627648139	0.1274929688237061	707
original_glcm_Autocorrelation	1.4346487082721529	3.364536868506029	732	0.7065033394805745	0.6817190528143747	716
wavelet-HHH_firstorder_RobustMeanAbsoluteDeviation	0.9794872239715533	0.7565561799915911	743	0.4042453785625402	0.18421473882946035	565
wavelet-HHH_firstorder_InterquartileRange	0.9967409192194473	0.7386092822750479	748	0.46596740314673113	0.18742279267174172	649
wavelet-HHL_firstorder_RobustMeanAbsoluteDeviation	1.0169797346261047	0.8325152908192397	748	0.3575914708672703	0.19982262152717303	477
wavelet-HHL_firstorder_InterquartileRange	1.0489654559887616	0.851104712131111	750	0.4233021543854009	0.22357049516481353	589
original_ngtdm_Complexity	0.8439917400897992	1.2019990630826554	581	0.3044169070875615	0.20085053545938664	307
wavelet-LHH_firstorder_10Percentile	0.8381284108105455	0.44167082063678725	727	0.4842681737368922	0.146198330391366	678
original_gldm_SmallDependenceHighGrayLevelEmphasis	1.266324461396253	1.8866838068201197	758	0.6125869016209751	0.35769277908756847	723
wavelet-HHL_gldm_DependenceNonUniformity	1.0204218138860714	0.9871428809025581	748	0.579711041236051	0.13707023943096572	730
original_glszm_SizeZoneNonUniformity	0.9348950149131723	0.5026227163076834	758	0.47543657121327887	0.09521300868889951	656
wavelet-HLH_firstorder_10Percentile	0.9756675924708749	0.6193041900847528	745	0.5279282989825879	0.2239247688157019	680
wavelet-HLL_firstorder_10Percentile	0.9303193882800852	0.5870519074731428	717	0.431721826161383	0.19095780086856187	580
original_gldm_DependenceNonUniformity	1.324836895593011	1.2085874388336189	776	0.5991468126525656	0.15720602769282263	743
wavelet-LLH_firstorder_RootMeanSquared	NA	NA	NA	NA	NA	NA
wavelet-LHH_firstorder_RootMeanSquared	NA	NA	NA	NA	NA	NA
wavelet-HLH_firstorder_RootMeanSquared	NA	NA	NA	NA	NA	NA
wavelet-HHH_firstorder_RootMeanSquared	NA	NA	NA	NA	NA	NA
